# Spatially-resolved tumour infiltrating immune cells and prognosis in breast cancer

**DOI:** 10.1101/2024.07.22.24310819

**Authors:** Aaron J. Bernstein, Renske Keeman, Amber Hurson, Fiona M. Blows, Manjeet K. Bolla, Jodi L. Miller, Roger Milne, Hugo Horlings, Alexandra J. van den Broek, Clara Bodelon, James Hodge, Alpa Patel, Lauren R. Teras, Federico Canzian, Rudolf Kaaks, Hermann Brenner, Ben Schöttker, Sabine Behrens, Jenny Chang-Claude, Tabea Maurer, Nadia Obi, Fergus Couch, H. Raza Ali, Carlos Caldas, Irene Andrulis, Gord Glendon, Anna Marie Mulligan, Wilma Mesker, Agnes Jager, Annette Heemskerk-Gerritsen, Peter Devilee, Scott M. Lawrence, Jolanta Lissowska, Karun Mutreja, Thomas Ahearn, Stephen Chanock, Maire A. Duggan, Diana Eccles, J. Louise Jones, Will Tapper, Antoinette Hollestelle, Maartje Hooning, John Martens, Carolien H.M. van Deurzen, Angela Cox, Simon S. Cross, Mikael Hartman, Jingmei Li, Thomas C. Putti, Ute Hamann, Muhammad Rashid, Ania Jakubowska, Nicki Camp, Melissa H. Cessna, Amy Berrington de Gonzalez, Katarzyna Bialkowska, Jacek Gronwald, Jan Lubiński, Siddhartha Yadav, Pietro Lio, Doug F. Easton, Mustapha Abubakar, Montse Garcia-Closas, Paul D.P. Pharoah, Marjanka K. Schmidt

## Abstract

**Background:** The immune response in breast tumors has an important role in prognosis, but the role of spatial localization of immune cells and of interaction between subtypes is not well-characterized. We evaluated the association between spatially-resolved tissue infiltrating immune cells (TIICs) and breast cancer-specific survival (BCSS) in a large multi-center study.

**Patients and methods:** Tissue micro-arrays with tumor cores from 17,265 breast cancer patients of European descent were stained for CD8, FOXP3, CD20, and CD163. We developed a machine learning-based tissue-segmentation and immune cell detection algorithm using Halo™ to score each image for the percentage of marker-positive cells by compartment (overall, stroma, or tumor). We assessed the association between log transformed TIIC scores and BCSS using Cox regression.

**Results:** Total CD8+ and CD20+ TIICs (stromal and intra-tumoral) were associated with better BCSS in women with ER-negative (HR per standard deviation = 0.91 [95% CI 0.85 – 0.98] and 0.89 [0.84 – 0.94] respectively) and ER-positive disease (HR = 0.92 [95% CI 0.87 – 0.98] and 0.93 [0.86 – 0.99] respectively) in multi-marker models. In contrast, CD163+ macrophages were associated with better BCSS in ER-negative disease (0.94 [0.87 – 1.00]) and a poorer BCSS in ER-positive disease 1.04 [0.99 – 1.10]. There was no association between FOXP3 and BCSS. The observed associations tended to be stronger for intra-tumoral than stromal compartments for all markers. However, the TIIC markers account for only 7.6 percent of the variation in BCSS explained by the multi-marker fully-adjusted model for ER-negative cases and 3.0 percent for ER-positive cases.

**Conclusions:** The presence of intra-tumoral and stromal TIICs is associated with better BCSS in both ER-negative and ER-positive breast cancer. This may have implications for the use of immunotherapy. However, the addition of TIICs to existing prognostic models would only result in a small improvement in model performance.

**Highlights:** Stromal and intra-tumoral CD8+ and CD20+ TIICs are associated with better survival in ER+ and ER-breast cancers.

Stromal and intra-tumoral CD163+ TIICs are associated with better survival in ER- and poorer survival in ER+ breast cancers.

The presence of FOXP3+ tissue infiltrating lymphocytes in breast tumors was not associated with survival in breast cancer.

## Supplementary tables for "Spatially-resolved tumour infiltrating immune cells and prognosis in breast cancer"

### Sheet: Supp table 1
Supplementary table 1: Characteristics of the participating studies
Study	Abbreviation	Year of diagnosis	How was cause of death obtained?	How was cause of death verified?	How was disease recurrence/progression obtained?	How was disease recurrence/progression verified?	How was follow-up (including vital status) information obtained?	When was the most recent attempt to have complete follow-up?
Amsterdam Breast Cancer Study	ABC	2003-2011	Hospital medical registry	Medical records	Hospital medical registry	Medical records	Hospital medical registry and linkage with municipality registry	2020
Cancer Prevention Study-II Nutrition Cohort	CPS	1993-2009	National Death Index	National Death Index	NA	NA	Biennial questionnaires & National Death Index	2015
European Prospective Investigation Into Cancer and Nutrition	EPI	1992-2016	Different between countries: Death certificate; Linkage with official data base; Municipality population database; Regional population database; National population database	Different between countries: Death certificate; Linkage with official data base; Municipality population database; Regional population database; National population database	NA	NA	Direct contact or registry	Different between countries: newest centralized cohort data is from 2015
ESTHER Breast Cancer Study	EST	2001-2004	Regular queries by the Saarland cancer registry	Regular queries by the Saarland cancer registry	Follow-Up after 5 years: Participant questionnaire with information about recently diagnosed diseases and recurrence	Follow-Up after 5 years: Physician questionnaire to validate the information from participant questionnaires	Residents' registration office and Saarland cancer registry	2012
Genetic Epidemiology Study of Breast Cancer by Age 50	GES	1992-1995	Death certificates	NA	NA	NA	Vital status was obtained by requesting this information from the population registry	2009
Mammary Carcinoma Risk Factor Investigation	MAR	2001-2005	Death certificates	NA	Patient interview over telephone or interview with their physicians	The self-reported events of the patients were verified by the treating physicians	Follow-up information was obtained through follow-up interviews/questionnaires. New events reported by treating physicians or self-reported during follow-up interviews were verified via medical records. Vital status was obtained by requesting this information from the population registry	2016
Mayo Clinic Breast Cancer Study	MBC	2001-2008	Medical records	Medical records	Medical records	Medical records	Annual follow up surveys & medical records	Ongoing
Mayo Mammography Health Study	MMH	2003-2013	Medical records	State death records or clinic registration	Medical record abstraction	Medical records	Linkage to registration & questionnaire by post	2014
National Epirubicin Adjuvant Trial	NEA	1997-2001	Death certificate	Not independently verified	Recorded as part of active follow-up in clinical trial	Medical records	Medical records	2006
Ontario Familial Breast Cancer Registry	OFB	1980-2002	Cause of death was ascertained through various follow-up activities (annual mailed family history follow-up questionnaires, personal history follow-up questionnaires at 10, 15 and 20 years ) as well as linkage to the Ontario Cancer Registry. Also through direct telephone contact with family members of deceased individuals	From linkage to the Ontario Cancer Registry and Death Registry Records.	Disease recurrence information was collected through annual family history follow-ups and through self-administrated personal history questionnaire follow-ups at years 10, 15 and 20 after baseline	Pathology Reviews, Pathology Reports, Linked patient reports and Clinic notes.	Follow-up data including vital status were collected though annual family history follow-up questionnaires and though personal history follow-up questionnaires collected at years 10, 15 and 20 since baseline. Vital status of cases was ascertained also through linkage to cancer registry	2018
Leiden University Medical Centre Breast Cancer Study	ORI	1996-2006	Hospital Information System (if deceased there); or per request to GP	Linkage to National Pathology Registry; Linkage to Dutch Cancer Registry; per request to GP	Patient Medical Records (if treated in accrual hospital); Linkage to National Pathology Registry	Patient Medical Records (if treated in accrual hospital); Linkage to National Pathology Registry	Linkage to Municipal Population Register; National Pathology Registry; Hospital Information System; General Practitioner	2019 for cases from Leiden University Medical Centre (N=690); 2007 for cases from Dutch Cancer Registry (N=860)
NCI Polish Breast Cancer Study	PBC	1998-2003	Death certificates or medical records	Not complete and reliable data	Hospital Records & Cancer Registry	Histology; CT; RTG -raports or information about procedure done in other hospitals	Medical records, Cancer Registry data, Death certificates. [Note: Complete follow-up for available Warsaw cases and only vital status available for Łódz cases]	2018
The Prostate, Lung, Colorectal and Ovarian (PLCO) Cancer Screening Trial	PLC	1995-2010	Vital status information is collected through annual follow-up that attempts to contact participants. A National Death Index search was conducted annually for participants who had not responded to repeated attempts to contact them	Death certificates were reviewed at a centralized facility according to rules established by the National Center for Health Statistics	NA	NA	Vital status information is collected through annual follow-up that attempts to contact participants. A National Death Index search was conducted annually for participants who had not responded to repeated attempts to contact them	2009
Prospective Study of Outcomes in Sporadic Versus Hereditary Breast Cancer	PSH	2004-2010	National Health data	National Health data	Hospital source data	Hospital source data	National Health data	2016
Rotterdam Breast Cancer Study	RBC	1980-2009	Medical records	NA	Medical records	Full assessment of tumorstage according to the Dutch guidelines	From medical record/info from GP or other hospital. Vital status also from Municipal registry	2017
Sheffield Breast Cancer Study	SBC	2012-2015	Trent Cancer Registry	Medical records	NA	NA	Trent Cancer Registry	2013
Study of Epidemiology and Risk factors in Cancer Heredity	SEA	1990-2009	The National Cancer Registration and Analysis Service	NA	NA	NA	The National Cancer Registration and Analysis Service	2014
Singapore Breast Cancer Cohort	SGB	2007-2013	Medical records	Medical records	Medical records	Medical records	NA	NA
Städtisches Klinikum Karlsruhe Deutsches Krebsforschungszentrum Study	SKK	1993-2005	Medical records	Medical records	Disease recurrence/progression was obtained from the medical records of the patients and/or the pathology reports	Medical records and/or pathology reports	Follow-up, including vital status, information was obtained from medical records, pathology reports or population registries. Risk factor data were collected from ~10% of patients by questionnaire. For the remaining patients, risk factor data were obtained from the medical records	2014
IHCC-Szczecin Breast Cancer Study	SZB	2002-2011	National Registry records	Largely not conducted, apart from occasional confirmation from family members	Directly from patient during control visit or via telephone contact; in the past we had also this information from questionnaire	Medical records	Questionnaire sent by post	2013 [Note: only to mutation carriers (BRCA1/2, CHEK2, etc)]
Utah Breast Cancer Study	UBC	1980-2009	Death records	Death records	NA	NA	Utah Population Database (UPDB). Events captured by the database include: death record, marriage record, birth record, cancer diagnoses (all cancers), census data, hospital visits, drivers license renewals, etc. Last event in the UPDB via these state/hospital records indicate living/death status	2018
UK Breakthrough Generations Study	BGS	1985-2014	Death certificate	Death certificate data	NA	NA	Follow-up questionnaires and national data systems	Dependent on when the individual entered the cohort

### Sheet: Supp table 2
Supplementary table 2: Antibodies used for immunohistochemistry
Marker	Cellular location	Company	Catalogue number	Source	Type			Stock conventration	Working concentration
CD163	Cytoplasm	Novocastra	NCL-L-CD163	Mouse	Monoclonal	10D6	IgG1	49 ug/ml	0.245ug/ml
CD20	Cytoplasm	Novocastra	NCL-L-CD20-L26	Mouse	Monoclonal	L26	IgG2a	95 ug/ml	0.95ug/ml
CD8	Cytoplasm	Neomarkers	RM-9116-S	Rabbit	Monoclonal	SP16		Unknown	1:100 dilution
FOXP3	Nucleus	Abcam	ab20034	Mouse	Monoclonal	236A/E7	IGg1	1000 ug/ml	20 ug/ml

### Sheet: Supp table 3
Supplementary table 3: Number of cases by the number of cores per case and marker
Cores per case	CD163	%	CD20	%	CD8	%	FOXP3	%
1	7608	0.478731	7747	0.481031	8052	0.492718	7753	0.482662
2	4162	0.261893	4204	0.261037	4236	0.259209	4141	0.257797
3	2586	0.162723	2689	0.166967	2504	0.153225	2646	0.164726
4	779	0.0490184	705	0.0437752	788	0.0482193	772	0.0480608
5	105	0.0066071	120	0.0074511	114	0.00697589	121	0.00753284
6	452	0.028442	439	0.0272586	445	0.0272304	432	0.0268941
7	8	0.000503398	14	0.000869295	14	0.000856688	10	0.000622549
8	31	0.00195067	30	0.00186278	36	0.00220291	35	0.00217892
9	135	0.00849484	130	0.00807203	127	0.00777139	126	0.00784411
10	3	0.000188774	4	0.00024837	3	0.000183576	6	0.000373529
11	2	0.000125849	1	6.20925e-05	3	0.000183576	1	6.22549e-05
12	17	0.00106972	18	0.00111767	16	0.000979072	17	0.00105833
13	1	6.29247e-05	2	0.000124185	1	6.1192e-05		0
14	2	0.000125849	1	6.20925e-05	2	0.000122384	2	0.00012451
15	1	6.29247e-05	1	6.20925e-05	1	6.1192e-05	1	6.22549e-05
Total	15892		16105		16342		16063

### Sheet: Supp table 4
Supplementary table 4: Number of tumour cores arrayed by marker and study in eligible cases
Study	CD163	CD20	CD8	FOXP3	Total
ABC	1465	1460	1449	1463	5837
BGS	2443	2338	2461	2424	9666
CPS	384	411	417	398	1610
EPI	513	511	516	510	2050
EST	440	441	454	452	1787
GES	428	497	499	501	1925
MAR	2793	2813	2803	2760	11169
MBC	517	541	545	549	2152
MMH	411	409	410	406	1636
NEA	1560	1576	1883	1569	6588
OFB	389	393	377	393	1552
ORI	1317	1320	1114	1280	5031
PBC	2523	2502	2530	2499	10054
PLC	4420	4392	4394	4366	17572
PSH	2078	2153	2110	2167	8508
RBC	1698	1704	1734	1676	6812
SBC	388	403	407	393	1591
SEA	3956	4052	3967	4044	16019
SGB	177	178	177	177	709
SKK	2180	2227	2233	2239	8879
SZB	520	510	503	524	2057
UBC	1274	1275	1285	1270	5104
All	31874	32106	32268	32060	128308

### Sheet: Supp table 5
Supplementary table 5: Cox proportional hazards regression results
analysis = complete case analysis/ multiple imputation; variable = single marker / multi-marker; threshold = tissue area QC threshold; CD163/CD20/CD8/FOXP3; adjust = fully / partially adjusted models; subtype = ER-negative / ER-positive; compartment = all / stroma / tumour compartment; TIIC score = std(tandardised log percent area percent area TIL) / pct (percent area TIL)
Note that the sample size for the multiple-imputation models is the average of the sample size across the ten imputed data sets. As the imputation was repeated for each tissue area inclusion threshold the number of ER positive and ER negative cases varies as does the number of events
hr = hazard ratio; lcl = lower confidence limit; ucl = upperconfidence limit; ph.p = P-value for test of proportional hazard assumption (single marker analyses only); estimate = Log percent area hazard ratio; std.error = standard error of estimate
analysis	variable	threshold	marker	compartment	adjust	subtype	hr	lcl	ucl	p.value	n	nevents	estimate	std.error	TIIC score
Complete case analysis	Single marker	0.05	CD163	All	Full	ER negative	0.951044	0.926397	0.976346	0.000179093	2765	728	-0.0501949	0.0133967	Pct
Complete case analysis	Single marker	0.05	CD163	All	Full	ER negative	0.864673	0.796356	0.93885	0.000535018	2765	728	-0.145404	0.0419929	Std
Complete case analysis	Single marker	0.05	CD163	All	Partial	ER negative	0.963894	0.943366	0.984869	0.000813575	3508	912	-0.0367738	0.0109834	Pct
Complete case analysis	Single marker	0.05	CD163	All	Partial	ER negative	0.929246	0.865895	0.997232	0.0416609	3508	912	-0.0733813	0.0360261	Std
Complete case analysis	Single marker	0.05	CD163	Stroma	Full	ER negative	0.964167	0.944986	0.983737	0.000371781	2765	728	-0.036491	0.0102522	Pct
Complete case analysis	Single marker	0.05	CD163	Stroma	Full	ER negative	0.87995	0.810718	0.955096	0.00222194	2765	728	-0.12789	0.0418098	Std
Complete case analysis	Single marker	0.05	CD163	Stroma	Partial	ER negative	0.974662	0.958678	0.990912	0.00234902	3508	912	-0.025665	0.00843649	Pct
Complete case analysis	Single marker	0.05	CD163	Stroma	Partial	ER negative	0.947599	0.883544	1.0163	0.131753	3508	912	-0.0538234	0.0357103	Std
Complete case analysis	Single marker	0.05	CD163	Tumour	Full	ER negative	0.913265	0.870603	0.958017	0.000201509	2763	726	-0.0907297	0.0244086	Pct
Complete case analysis	Single marker	0.05	CD163	Tumour	Full	ER negative	0.849078	0.783269	0.920416	7.04678e-05	2763	726	-0.163604	0.0411613	Std
Complete case analysis	Single marker	0.05	CD163	Tumour	Partial	ER negative	0.933606	0.898635	0.969939	0.000420417	3506	910	-0.0687002	0.0194788	Pct
Complete case analysis	Single marker	0.05	CD163	Tumour	Partial	ER negative	0.896583	0.836928	0.96049	0.001887	3506	910	-0.109164	0.0351297	Std
Complete case analysis	Single marker	0.05	CD20	All	Full	ER negative	0.972717	0.945657	1.00055	0.0546494	2790	740	-0.0276617	0.0143947	Pct
Complete case analysis	Single marker	0.05	CD20	All	Full	ER negative	0.886654	0.82252	0.955787	0.00168711	2790	740	-0.120301	0.0383074	Std
Complete case analysis	Single marker	0.05	CD20	All	Partial	ER negative	0.958782	0.933282	0.984978	0.00221003	3556	936	-0.0420918	0.0137534	Pct
Complete case analysis	Single marker	0.05	CD20	All	Partial	ER negative	0.864897	0.810162	0.923331	1.35299e-05	3556	936	-0.145144	0.0333561	Std
Complete case analysis	Single marker	0.05	CD20	Stroma	Full	ER negative	0.97543	0.953	0.998389	0.0360981	2790	740	-0.0248766	0.0118696	Pct
Complete case analysis	Single marker	0.05	CD20	Stroma	Full	ER negative	0.875656	0.812063	0.94423	0.000557041	2790	740	-0.132781	0.0384683	Std
Complete case analysis	Single marker	0.05	CD20	Stroma	Partial	ER negative	0.964915	0.944204	0.986081	0.00125499	3556	936	-0.0357149	0.0110707	Pct
Complete case analysis	Single marker	0.05	CD20	Stroma	Partial	ER negative	0.859852	0.805402	0.917984	6.07416e-06	3556	936	-0.150994	0.0333778	Std
Complete case analysis	Single marker	0.05	CD20	Tumour	Full	ER negative	0.921618	0.830811	1.02235	0.122996	2788	740	-0.0816249	0.0529235	Pct
Complete case analysis	Single marker	0.05	CD20	Tumour	Full	ER negative	0.907511	0.841447	0.978761	0.0118476	2788	740	-0.0970497	0.038563	Std
Complete case analysis	Single marker	0.05	CD20	Tumour	Partial	ER negative	0.89074	0.807036	0.983126	0.0215639	3553	935	-0.115702	0.05035	Pct
Complete case analysis	Single marker	0.05	CD20	Tumour	Partial	ER negative	0.883161	0.82658	0.943616	0.000235138	3553	935	-0.124247	0.0337819	Std
Complete case analysis	Single marker	0.05	CD8	All	Full	ER negative	0.887212	0.834648	0.943087	0.000122817	2848	748	-0.119671	0.0311609	Pct
Complete case analysis	Single marker	0.05	CD8	All	Full	ER negative	0.82848	0.768141	0.893558	1.07704e-06	2848	748	-0.188163	0.0385816	Std
Complete case analysis	Single marker	0.05	CD8	All	Partial	ER negative	0.906857	0.86239	0.953617	0.000138165	3682	975	-0.0977705	0.0256519	Pct
Complete case analysis	Single marker	0.05	CD8	All	Partial	ER negative	0.85679	0.802168	0.915132	4.25211e-06	3682	975	-0.154562	0.0336102	Std
Complete case analysis	Single marker	0.05	CD8	Stroma	Full	ER negative	0.932362	0.894569	0.97175	0.000908832	2848	748	-0.0700345	0.0211117	Pct
Complete case analysis	Single marker	0.05	CD8	Stroma	Full	ER negative	0.849029	0.786588	0.916427	2.67875e-05	2848	748	-0.163662	0.0389747	Std
Complete case analysis	Single marker	0.05	CD8	Stroma	Partial	ER negative	0.941037	0.907815	0.975474	0.000919499	3682	975	-0.0607729	0.0183379	Pct
Complete case analysis	Single marker	0.05	CD8	Stroma	Partial	ER negative	0.879103	0.822475	0.93963	0.000148894	3682	975	-0.128853	0.0339721	Std
Complete case analysis	Single marker	0.05	CD8	Tumour	Full	ER negative	0.846493	0.772847	0.927157	0.000332512	2846	747	-0.166653	0.0464402	Pct
Complete case analysis	Single marker	0.05	CD8	Tumour	Full	ER negative	0.837262	0.77797	0.901074	2.14093e-06	2846	747	-0.177618	0.0374749	Std
Complete case analysis	Single marker	0.05	CD8	Tumour	Partial	ER negative	0.878708	0.813829	0.948759	0.000952892	3679	974	-0.129303	0.0391343	Pct
Complete case analysis	Single marker	0.05	CD8	Tumour	Partial	ER negative	0.866522	0.812968	0.923604	1.075e-05	3679	974	-0.143268	0.0325497	Std
Complete case analysis	Single marker	0.05	FOXP3	All	Full	ER negative	0.517703	0.339637	0.789126	0.00220488	2733	721	-0.658354	0.215067	Pct
Complete case analysis	Single marker	0.05	FOXP3	All	Full	ER negative	0.890329	0.82764	0.957767	0.001819	2733	721	-0.116164	0.0372523	Std
Complete case analysis	Single marker	0.05	FOXP3	All	Partial	ER negative	0.52644	0.34957	0.7928	0.00213036	3561	945	-0.641618	0.208899	Pct
Complete case analysis	Single marker	0.05	FOXP3	All	Partial	ER negative	0.889463	0.832571	0.950242	0.000513995	3561	945	-0.117138	0.0337246	Std
Complete case analysis	Single marker	0.05	FOXP3	Stroma	Full	ER negative	0.598761	0.434475	0.825166	0.00172246	2733	721	-0.512893	0.163637	Pct
Complete case analysis	Single marker	0.05	FOXP3	Stroma	Full	ER negative	0.88174	0.819386	0.948839	0.000769924	2733	721	-0.125858	0.03742	Std
Complete case analysis	Single marker	0.05	FOXP3	Stroma	Partial	ER negative	0.617626	0.456176	0.836215	0.00182716	3561	945	-0.481873	0.154596	Pct
Complete case analysis	Single marker	0.05	FOXP3	Stroma	Partial	ER negative	0.886073	0.830305	0.945586	0.000265398	3561	945	-0.120956	0.0331667	Std
Complete case analysis	Single marker	0.05	FOXP3	Tumour	Full	ER negative	0.533564	0.309126	0.920952	0.0240923	2730	720	-0.628177	0.27849	Pct
Complete case analysis	Single marker	0.05	FOXP3	Tumour	Full	ER negative	0.894114	0.827078	0.966584	0.0048823	2730	720	-0.111922	0.0397634	Std
Complete case analysis	Single marker	0.05	FOXP3	Tumour	Partial	ER negative	0.52353	0.316338	0.866426	0.0118099	3557	944	-0.647161	0.257037	Pct
Complete case analysis	Single marker	0.05	FOXP3	Tumour	Partial	ER negative	0.894962	0.834111	0.960252	0.00200873	3557	944	-0.110974	0.0359263	Std
Complete case analysis	Single marker	0.05	CD163	All	Full	ER positive	0.991689	0.967322	1.01667	0.51085	8214	1450	-0.00834591	0.0126931	Pct
Complete case analysis	Single marker	0.05	CD163	All	Full	ER positive	0.988558	0.926892	1.05433	0.726193	8214	1450	-0.0115084	0.0328629	Std
Complete case analysis	Single marker	0.05	CD163	All	Partial	ER positive	1.01726	0.997948	1.03694	0.0801406	10619	1845	0.0171098	0.00977773	Pct
Complete case analysis	Single marker	0.05	CD163	All	Partial	ER positive	1.12885	1.06803	1.19313	1.79107e-05	10619	1845	0.121199	0.0282551	Std
Complete case analysis	Single marker	0.05	CD163	Stroma	Full	ER positive	0.996772	0.977883	1.01603	0.740486	8214	1450	-0.00323304	0.00976129	Pct
Complete case analysis	Single marker	0.05	CD163	Stroma	Full	ER positive	0.987374	0.926005	1.05281	0.697935	8214	1450	-0.0127066	0.0327398	Std
Complete case analysis	Single marker	0.05	CD163	Stroma	Partial	ER positive	1.01539	1.00024	1.03077	0.0463894	10619	1845	0.0152769	0.00766975	Pct
Complete case analysis	Single marker	0.05	CD163	Stroma	Partial	ER positive	1.12901	1.06868	1.19273	1.48477e-05	10619	1845	0.121338	0.0280165	Std
Complete case analysis	Single marker	0.05	CD163	Tumour	Full	ER positive	0.978936	0.939963	1.01952	0.304368	8210	1449	-0.0212894	0.0207275	Pct
Complete case analysis	Single marker	0.05	CD163	Tumour	Full	ER positive	1.02369	0.961118	1.09034	0.466871	8210	1449	0.0234136	0.0321801	Std
Complete case analysis	Single marker	0.05	CD163	Tumour	Partial	ER positive	1.01391	0.982278	1.04655	0.393053	10614	1843	0.0138099	0.0161691	Pct
Complete case analysis	Single marker	0.05	CD163	Tumour	Partial	ER positive	1.13889	1.07909	1.202	2.29141e-06	10614	1843	0.130053	0.0275195	Std
Complete case analysis	Single marker	0.05	CD20	All	Full	ER positive	0.950547	0.921663	0.980336	0.0012756	8365	1486	-0.0507176	0.0157439	Pct
Complete case analysis	Single marker	0.05	CD20	All	Full	ER positive	0.843595	0.794256	0.895999	3.17799e-08	8365	1486	-0.170083	0.030749	Std
Complete case analysis	Single marker	0.05	CD20	All	Partial	ER positive	0.973715	0.951278	0.996681	0.0251246	10805	1874	-0.026637	0.0118943	Pct
Complete case analysis	Single marker	0.05	CD20	All	Partial	ER positive	0.873768	0.828603	0.921394	6.25177e-07	10805	1874	-0.134941	0.0270787	Std
Complete case analysis	Single marker	0.05	CD20	Stroma	Full	ER positive	0.95885	0.935792	0.982476	0.000715821	8365	1486	-0.0420206	0.0124195	Pct
Complete case analysis	Single marker	0.05	CD20	Stroma	Full	ER positive	0.841547	0.792727	0.893373	1.53414e-08	8365	1486	-0.172513	0.0304918	Std
Complete case analysis	Single marker	0.05	CD20	Stroma	Partial	ER positive	0.976287	0.957928	0.994997	0.0132214	10805	1874	-0.023999	0.0096858	Pct
Complete case analysis	Single marker	0.05	CD20	Stroma	Partial	ER positive	0.874055	0.829209	0.921326	5.46774e-07	10805	1874	-0.134612	0.0268734	Std
Complete case analysis	Single marker	0.05	CD20	Tumour	Full	ER positive	0.908398	0.826315	0.998635	0.0467852	8354	1485	-0.0960725	0.0483204	Pct
Complete case analysis	Single marker	0.05	CD20	Tumour	Full	ER positive	0.876196	0.822108	0.933843	4.79507e-05	8354	1485	-0.132165	0.0325098	Std
Complete case analysis	Single marker	0.05	CD20	Tumour	Partial	ER positive	0.921827	0.850768	0.99882	0.0467223	10792	1873	-0.0813981	0.040928	Pct
Complete case analysis	Single marker	0.05	CD20	Tumour	Partial	ER positive	0.899302	0.850457	0.950953	0.000195352	10792	1873	-0.106136	0.0284932	Std
Complete case analysis	Single marker	0.05	CD8	All	Full	ER positive	0.947809	0.907682	0.989709	0.0151557	8356	1481	-0.0536024	0.022071	Pct
Complete case analysis	Single marker	0.05	CD8	All	Full	ER positive	0.862603	0.812004	0.916354	1.64935e-06	8356	1481	-0.147801	0.0308418	Std
Complete case analysis	Single marker	0.05	CD8	All	Partial	ER positive	0.97191	0.937391	1.0077	0.122524	10940	1914	-0.0284923	0.0184504	Pct
Complete case analysis	Single marker	0.05	CD8	All	Partial	ER positive	0.915746	0.86794	0.966185	0.00129325	10940	1914	-0.0880162	0.0273557	Std
Complete case analysis	Single marker	0.05	CD8	Stroma	Full	ER positive	0.961267	0.930914	0.992609	0.0158171	8355	1480	-0.039503	0.0163702	Pct
Complete case analysis	Single marker	0.05	CD8	Stroma	Full	ER positive	0.871199	0.819845	0.92577	8.66116e-06	8355	1480	-0.137885	0.0309982	Std
Complete case analysis	Single marker	0.05	CD8	Stroma	Partial	ER positive	0.981235	0.955213	1.00797	0.167158	10939	1913	-0.0189436	0.0137134	Pct
Complete case analysis	Single marker	0.05	CD8	Stroma	Partial	ER positive	0.93216	0.883404	0.983606	0.0103767	10939	1913	-0.0702512	0.0274096	Std
Complete case analysis	Single marker	0.05	CD8	Tumour	Full	ER positive	0.872582	0.79978	0.95201	0.00216665	8342	1479	-0.136299	0.0444495	Pct
Complete case analysis	Single marker	0.05	CD8	Tumour	Full	ER positive	0.874269	0.822061	0.929794	1.89418e-05	8342	1479	-0.134367	0.031416	Std
Complete case analysis	Single marker	0.05	CD8	Tumour	Partial	ER positive	0.906738	0.841004	0.977609	0.0107802	10925	1912	-0.097902	0.0383968	Pct
Complete case analysis	Single marker	0.05	CD8	Tumour	Partial	ER positive	0.907739	0.859843	0.958303	0.000465391	10925	1912	-0.0967979	0.0276571	Std
Complete case analysis	Single marker	0.05	FOXP3	All	Full	ER positive	0.782969	0.574934	1.06628	0.120497	8244	1463	-0.244662	0.157573	Pct
Complete case analysis	Single marker	0.05	FOXP3	All	Full	ER positive	0.911631	0.859154	0.967313	0.00222361	8244	1463	-0.0925201	0.030249	Std
Complete case analysis	Single marker	0.05	FOXP3	All	Partial	ER positive	0.867879	0.676307	1.11372	0.265461	10824	1899	-0.141703	0.12725	Pct
Complete case analysis	Single marker	0.05	FOXP3	All	Partial	ER positive	0.959265	0.911632	1.00939	0.109513	10824	1899	-0.0415877	0.025986	Std
Complete case analysis	Single marker	0.05	FOXP3	Stroma	Full	ER positive	0.913861	0.736612	1.13376	0.412899	8244	1463	-0.0900771	0.110011	Pct
Complete case analysis	Single marker	0.05	FOXP3	Stroma	Full	ER positive	0.926044	0.873352	0.981916	0.0101542	8244	1463	-0.076833	0.0298899	Std
Complete case analysis	Single marker	0.05	FOXP3	Stroma	Partial	ER positive	0.973561	0.854496	1.10922	0.687249	10824	1899	-0.0267951	0.0665565	Pct
Complete case analysis	Single marker	0.05	FOXP3	Stroma	Partial	ER positive	0.983535	0.935319	1.03424	0.517393	10824	1899	-0.0166024	0.025646	Std
Complete case analysis	Single marker	0.05	FOXP3	Tumour	Full	ER positive	0.759738	0.547381	1.05448	0.100422	8204	1459	-0.274781	0.167263	Pct
Complete case analysis	Single marker	0.05	FOXP3	Tumour	Full	ER positive	0.948094	0.895717	1.00353	0.0660213	8204	1459	-0.0533014	0.0289953	Std
Complete case analysis	Single marker	0.05	FOXP3	Tumour	Partial	ER positive	0.786601	0.593595	1.04236	0.0946982	10777	1894	-0.240035	0.143637	Pct
Complete case analysis	Single marker	0.05	FOXP3	Tumour	Partial	ER positive	0.97848	0.931927	1.02736	0.381721	10777	1894	-0.021755	0.0248706	Std
Complete case analysis	Single marker	0.1	CD163	All	Full	ER negative	0.946461	0.921055	0.972567	7.38202e-05	2694	708	-0.0550257	0.0138827	Pct
Complete case analysis	Single marker	0.1	CD163	All	Full	ER negative	0.859783	0.790685	0.93492	0.000408975	2694	708	-0.151075	0.0427463	Std
Complete case analysis	Single marker	0.1	CD163	All	Partial	ER negative	0.960824	0.939855	0.982262	0.000385701	3429	891	-0.0399638	0.0112584	Pct
Complete case analysis	Single marker	0.1	CD163	All	Partial	ER negative	0.927715	0.863793	0.996368	0.0394118	3429	891	-0.0750304	0.036425	Std
Complete case analysis	Single marker	0.1	CD163	Stroma	Full	ER negative	0.961522	0.941941	0.98151	0.00018562	2694	708	-0.039238	0.0104975	Pct
Complete case analysis	Single marker	0.1	CD163	Stroma	Full	ER negative	0.87779	0.807668	0.954	0.00215089	2694	708	-0.130348	0.0424785	Std
Complete case analysis	Single marker	0.1	CD163	Stroma	Partial	ER negative	0.972757	0.956537	0.989252	0.00128397	3429	891	-0.0276207	0.00857909	Pct
Complete case analysis	Single marker	0.1	CD163	Stroma	Partial	ER negative	0.947529	0.882847	1.01695	0.135157	3429	891	-0.0538981	0.0360746	Std
Complete case analysis	Single marker	0.1	CD163	Tumour	Full	ER negative	0.909004	0.865053	0.955187	0.00016118	2692	706	-0.0954059	0.0252853	Pct
Complete case analysis	Single marker	0.1	CD163	Tumour	Full	ER negative	0.848777	0.7818	0.921493	9.24883e-05	2692	706	-0.163958	0.0419385	Std
Complete case analysis	Single marker	0.1	CD163	Tumour	Partial	ER negative	0.931736	0.895983	0.968916	0.000397507	3427	889	-0.0707056	0.0199635	Pct
Complete case analysis	Single marker	0.1	CD163	Tumour	Partial	ER negative	0.894817	0.834319	0.959701	0.00186058	3427	889	-0.111136	0.0357164	Std
Complete case analysis	Single marker	0.1	CD20	All	Full	ER negative	0.974574	0.947402	1.00253	0.0742408	2730	719	-0.0257544	0.0144272	Pct
Complete case analysis	Single marker	0.1	CD20	All	Full	ER negative	0.887104	0.822009	0.957354	0.00206444	2730	719	-0.119793	0.0388838	Std
Complete case analysis	Single marker	0.1	CD20	All	Partial	ER negative	0.960718	0.935122	0.987015	0.00363095	3474	910	-0.0400741	0.013778	Pct
Complete case analysis	Single marker	0.1	CD20	All	Partial	ER negative	0.867446	0.811892	0.926802	2.54268e-05	3474	910	-0.142202	0.0337693	Std
Complete case analysis	Single marker	0.1	CD20	Stroma	Full	ER negative	0.977096	0.954629	1.00009	0.0509157	2730	719	-0.0231703	0.0118689	Pct
Complete case analysis	Single marker	0.1	CD20	Stroma	Full	ER negative	0.875318	0.810815	0.944952	0.000650311	2730	719	-0.133168	0.0390555	Std
Complete case analysis	Single marker	0.1	CD20	Stroma	Partial	ER negative	0.966644	0.945912	0.987829	0.00216219	3474	910	-0.0339253	0.0110614	Pct
Complete case analysis	Single marker	0.1	CD20	Stroma	Partial	ER negative	0.862044	0.806811	0.921058	1.11306e-05	3474	910	-0.148449	0.0337847	Std
Complete case analysis	Single marker	0.1	CD20	Tumour	Full	ER negative	0.923879	0.833764	1.02373	0.130525	2728	719	-0.0791747	0.0523631	Pct
Complete case analysis	Single marker	0.1	CD20	Tumour	Full	ER negative	0.910933	0.844379	0.982734	0.0159564	2728	719	-0.0932857	0.0387092	Std
Complete case analysis	Single marker	0.1	CD20	Tumour	Partial	ER negative	0.896819	0.813395	0.988799	0.0288099	3472	910	-0.108901	0.0498159	Pct
Complete case analysis	Single marker	0.1	CD20	Tumour	Partial	ER negative	0.888824	0.831575	0.950015	0.000521428	3472	910	-0.117856	0.0339691	Std
Complete case analysis	Single marker	0.1	CD8	All	Full	ER negative	0.884965	0.831783	0.941547	0.000111213	2800	733	-0.122208	0.0316213	Pct
Complete case analysis	Single marker	0.1	CD8	All	Full	ER negative	0.824698	0.764099	0.890104	7.43452e-07	2800	733	-0.192738	0.0389396	Std
Complete case analysis	Single marker	0.1	CD8	All	Partial	ER negative	0.905864	0.860967	0.953101	0.000137834	3627	959	-0.0988665	0.0259354	Pct
Complete case analysis	Single marker	0.1	CD8	All	Partial	ER negative	0.854381	0.799509	0.91302	3.37099e-06	3627	959	-0.157378	0.0338679	Std
Complete case analysis	Single marker	0.1	CD8	Stroma	Full	ER negative	0.930638	0.892461	0.970447	0.000769167	2800	733	-0.0718854	0.0213712	Pct
Complete case analysis	Single marker	0.1	CD8	Stroma	Full	ER negative	0.84349	0.78085	0.911156	1.53806e-05	2800	733	-0.170207	0.0393709	Std
Complete case analysis	Single marker	0.1	CD8	Stroma	Partial	ER negative	0.940275	0.906776	0.975012	0.000877302	3627	959	-0.0615826	0.018509	Pct
Complete case analysis	Single marker	0.1	CD8	Stroma	Partial	ER negative	0.875084	0.818226	0.935894	9.90766e-05	3627	959	-0.133435	0.034277	Std
Complete case analysis	Single marker	0.1	CD8	Tumour	Full	ER negative	0.841089	0.766297	0.923182	0.000270384	2797	732	-0.173058	0.0475154	Pct
Complete case analysis	Single marker	0.1	CD8	Tumour	Full	ER negative	0.831287	0.771726	0.895445	1.10844e-06	2797	732	-0.18478	0.037932	Std
Complete case analysis	Single marker	0.1	CD8	Tumour	Partial	ER negative	0.876757	0.810957	0.947897	0.000952218	3624	958	-0.131525	0.0398045	Pct
Complete case analysis	Single marker	0.1	CD8	Tumour	Partial	ER negative	0.864527	0.810618	0.922022	9.36644e-06	3624	958	-0.145572	0.0328509	Std
Complete case analysis	Single marker	0.1	FOXP3	All	Full	ER negative	0.563578	0.371969	0.853886	0.00682881	2681	707	-0.57345	0.21199	Pct
Complete case analysis	Single marker	0.1	FOXP3	All	Full	ER negative	0.903642	0.840251	0.971816	0.00632641	2681	707	-0.101322	0.0371093	Std
Complete case analysis	Single marker	0.1	FOXP3	All	Partial	ER negative	0.580797	0.388034	0.869318	0.00827707	3500	929	-0.543354	0.205773	Pct
Complete case analysis	Single marker	0.1	FOXP3	All	Partial	ER negative	0.902558	0.845067	0.963961	0.00226594	3500	929	-0.102522	0.0335811	Std
Complete case analysis	Single marker	0.1	FOXP3	Stroma	Full	ER negative	0.660177	0.486568	0.895729	0.00764665	2681	707	-0.415248	0.155682	Pct
Complete case analysis	Single marker	0.1	FOXP3	Stroma	Full	ER negative	0.893913	0.830837	0.961778	0.00266627	2681	707	-0.112146	0.0373348	Std
Complete case analysis	Single marker	0.1	FOXP3	Stroma	Partial	ER negative	0.67997	0.509055	0.908269	0.009018	3500	929	-0.385707	0.147703	Pct
Complete case analysis	Single marker	0.1	FOXP3	Stroma	Partial	ER negative	0.897293	0.840967	0.957392	0.00105166	3500	929	-0.108372	0.0330773	Std
Complete case analysis	Single marker	0.1	FOXP3	Tumour	Full	ER negative	0.557653	0.311386	0.998685	0.0494849	2678	706	-0.584018	0.297303	Pct
Complete case analysis	Single marker	0.1	FOXP3	Tumour	Full	ER negative	0.908999	0.839987	0.98368	0.0178643	2678	706	-0.0954114	0.0402849	Std
Complete case analysis	Single marker	0.1	FOXP3	Tumour	Partial	ER negative	0.556969	0.328596	0.944062	0.0297223	3496	928	-0.585246	0.269231	Pct
Complete case analysis	Single marker	0.1	FOXP3	Tumour	Partial	ER negative	0.909459	0.847346	0.976124	0.00855081	3496	928	-0.0949056	0.0360925	Std
Complete case analysis	Single marker	0.1	CD163	All	Full	ER positive	0.991413	0.966273	1.01721	0.510479	8007	1421	-0.00862407	0.0131047	Pct
Complete case analysis	Single marker	0.1	CD163	All	Full	ER positive	0.987632	0.925035	1.05446	0.7095	8007	1421	-0.0124454	0.033408	Std
Complete case analysis	Single marker	0.1	CD163	All	Partial	ER positive	1.0177	0.998142	1.03764	0.076373	10358	1805	0.0175432	0.00989952	Pct
Complete case analysis	Single marker	0.1	CD163	All	Partial	ER positive	1.13497	1.0728	1.20074	1.05792e-05	10358	1805	0.126608	0.028742	Std
Complete case analysis	Single marker	0.1	CD163	Stroma	Full	ER positive	0.994819	0.975325	1.0147	0.606978	8007	1421	-0.00519407	0.0100975	Pct
Complete case analysis	Single marker	0.1	CD163	Stroma	Full	ER positive	0.984927	0.922716	1.05133	0.648209	8007	1421	-0.0151883	0.0332892	Std
Complete case analysis	Single marker	0.1	CD163	Stroma	Partial	ER positive	1.01405	0.998613	1.02973	0.0746456	10358	1805	0.0139566	0.00782917	Pct
Complete case analysis	Single marker	0.1	CD163	Stroma	Partial	ER positive	1.13192	1.07046	1.1969	1.35797e-05	10358	1805	0.123911	0.0284818	Std
Complete case analysis	Single marker	0.1	CD163	Tumour	Full	ER positive	0.979107	0.938894	1.02104	0.323767	8002	1420	-0.0211139	0.0213975	Pct
Complete case analysis	Single marker	0.1	CD163	Tumour	Full	ER positive	1.02495	0.961442	1.09266	0.450153	8002	1420	0.0246459	0.0326366	Std
Complete case analysis	Single marker	0.1	CD163	Tumour	Partial	ER positive	1.01808	0.984903	1.05236	0.289191	10352	1803	0.0179136	0.0169013	Pct
Complete case analysis	Single marker	0.1	CD163	Tumour	Partial	ER positive	1.14721	1.08593	1.21195	9.42991e-07	10352	1803	0.137331	0.0280087	Std
Complete case analysis	Single marker	0.1	CD20	All	Full	ER positive	0.955424	0.926166	0.985607	0.00405921	8163	1455	-0.0455995	0.0158689	Pct
Complete case analysis	Single marker	0.1	CD20	All	Full	ER positive	0.849687	0.798805	0.903809	2.33988e-07	8163	1455	-0.162888	0.0315058	Std
Complete case analysis	Single marker	0.1	CD20	All	Partial	ER positive	0.973696	0.950931	0.997007	0.0272228	10564	1839	-0.0266559	0.0120707	Pct
Complete case analysis	Single marker	0.1	CD20	All	Partial	ER positive	0.873494	0.8277	0.921823	8.53791e-07	10564	1839	-0.135254	0.0274757	Std
Complete case analysis	Single marker	0.1	CD20	Stroma	Full	ER positive	0.962179	0.939042	0.985885	0.00190484	8163	1455	-0.0385553	0.0124184	Pct
Complete case analysis	Single marker	0.1	CD20	Stroma	Full	ER positive	0.84735	0.79712	0.900745	1.08004e-07	8163	1455	-0.165642	0.0311783	Std
Complete case analysis	Single marker	0.1	CD20	Stroma	Partial	ER positive	0.97635	0.957825	0.995234	0.0143367	10564	1839	-0.0239338	0.00977401	Pct
Complete case analysis	Single marker	0.1	CD20	Stroma	Partial	ER positive	0.874374	0.828916	0.922325	8.29531e-07	10564	1839	-0.134247	0.02724	Std
Complete case analysis	Single marker	0.1	CD20	Tumour	Full	ER positive	0.911083	0.818519	1.01411	0.0884623	8157	1454	-0.0931215	0.0546627	Pct
Complete case analysis	Single marker	0.1	CD20	Tumour	Full	ER positive	0.881841	0.824877	0.942739	0.000223691	8157	1454	-0.125744	0.034071	Std
Complete case analysis	Single marker	0.1	CD20	Tumour	Partial	ER positive	0.897808	0.819262	0.983885	0.0210119	10555	1838	-0.107799	0.0467112	Pct
Complete case analysis	Single marker	0.1	CD20	Tumour	Partial	ER positive	0.888303	0.83851	0.941053	5.71735e-05	10555	1838	-0.118442	0.0294327	Std
Complete case analysis	Single marker	0.1	CD8	All	Full	ER positive	0.947485	0.906779	0.990019	0.016054	8159	1449	-0.0539441	0.0224049	Pct
Complete case analysis	Single marker	0.1	CD8	All	Full	ER positive	0.868481	0.817128	0.923061	5.77431e-06	8159	1449	-0.14101	0.0310972	Std
Complete case analysis	Single marker	0.1	CD8	All	Partial	ER positive	0.973332	0.938119	1.00987	0.150517	10697	1874	-0.0270296	0.0188005	Pct
Complete case analysis	Single marker	0.1	CD8	All	Partial	ER positive	0.920729	0.872148	0.972016	0.00282463	10697	1874	-0.0825896	0.0276571	Std
Complete case analysis	Single marker	0.1	CD8	Stroma	Full	ER positive	0.961967	0.931368	0.993571	0.018721	8158	1448	-0.0387753	0.0164928	Pct
Complete case analysis	Single marker	0.1	CD8	Stroma	Full	ER positive	0.877636	0.825374	0.933208	3.09002e-05	8158	1448	-0.130523	0.031325	Std
Complete case analysis	Single marker	0.1	CD8	Stroma	Partial	ER positive	0.982156	0.95572	1.00932	0.195891	10696	1873	-0.0180052	0.0139214	Pct
Complete case analysis	Single marker	0.1	CD8	Stroma	Partial	ER positive	0.936202	0.886665	0.988506	0.0174656	10696	1873	-0.0659244	0.0277371	Std
Complete case analysis	Single marker	0.1	CD8	Tumour	Full	ER positive	0.886499	0.813838	0.965648	0.0057605	8147	1447	-0.120475	0.0436328	Pct
Complete case analysis	Single marker	0.1	CD8	Tumour	Full	ER positive	0.88281	0.829637	0.93939	8.40163e-05	8147	1447	-0.124646	0.0316951	Std
Complete case analysis	Single marker	0.1	CD8	Tumour	Partial	ER positive	0.922677	0.85736	0.992971	0.0316923	10684	1872	-0.0804757	0.0374607	Pct
Complete case analysis	Single marker	0.1	CD8	Tumour	Partial	ER positive	0.920335	0.871418	0.971998	0.00288996	10684	1872	-0.0830175	0.0278657	Std
Complete case analysis	Single marker	0.1	FOXP3	All	Full	ER positive	0.784182	0.566084	1.08631	0.143714	8017	1435	-0.243115	0.166278	Pct
Complete case analysis	Single marker	0.1	FOXP3	All	Full	ER positive	0.915962	0.862821	0.972376	0.00399466	8017	1435	-0.0877805	0.0304943	Std
Complete case analysis	Single marker	0.1	FOXP3	All	Partial	ER positive	0.90006	0.700359	1.1567	0.410718	10541	1863	-0.105294	0.127996	Pct
Complete case analysis	Single marker	0.1	FOXP3	All	Partial	ER positive	0.967209	0.9187	1.01828	0.204095	10541	1863	-0.0333405	0.0262529	Std
Complete case analysis	Single marker	0.1	FOXP3	Stroma	Full	ER positive	0.92483	0.740759	1.15464	0.490114	8017	1435	-0.0781457	0.113234	Pct
Complete case analysis	Single marker	0.1	FOXP3	Stroma	Full	ER positive	0.930372	0.876959	0.987038	0.0167352	8017	1435	-0.072171	0.0301659	Std
Complete case analysis	Single marker	0.1	FOXP3	Stroma	Partial	ER positive	0.988097	0.882055	1.10689	0.836214	10541	1863	-0.0119748	0.0579225	Pct
Complete case analysis	Single marker	0.1	FOXP3	Stroma	Partial	ER positive	0.991796	0.942678	1.04347	0.750566	10541	1863	-0.00823814	0.0259148	Std
Complete case analysis	Single marker	0.1	FOXP3	Tumour	Full	ER positive	0.784915	0.55694	1.10621	0.166546	7987	1432	-0.24218	0.175063	Pct
Complete case analysis	Single marker	0.1	FOXP3	Tumour	Full	ER positive	0.953996	0.901399	1.00966	0.103604	7987	1432	-0.0470956	0.0289351	Std
Complete case analysis	Single marker	0.1	FOXP3	Tumour	Partial	ER positive	0.827905	0.618706	1.10784	0.203789	10506	1860	-0.188857	0.148609	Pct
Complete case analysis	Single marker	0.1	FOXP3	Tumour	Partial	ER positive	0.98348	0.936456	1.03287	0.505185	10506	1860	-0.0166575	0.024998	Std
Complete case analysis	Single marker	0.15	CD163	All	Full	ER negative	0.941082	0.914661	0.968267	2.92251e-05	2629	691	-0.0607246	0.0145294	Pct
Complete case analysis	Single marker	0.15	CD163	All	Full	ER negative	0.860516	0.790722	0.936471	0.000499834	2629	691	-0.150223	0.043157	Std
Complete case analysis	Single marker	0.15	CD163	All	Partial	ER negative	0.957456	0.935852	0.979558	0.000188699	3351	873	-0.0434754	0.0116441	Pct
Complete case analysis	Single marker	0.15	CD163	All	Partial	ER negative	0.926562	0.862327	0.995581	0.0374535	3351	873	-0.0762747	0.0366567	Std
Complete case analysis	Single marker	0.15	CD163	Stroma	Full	ER negative	0.958913	0.938772	0.979486	0.000107154	2629	691	-0.0419552	0.0108305	Pct
Complete case analysis	Single marker	0.15	CD163	Stroma	Full	ER negative	0.881377	0.810347	0.958633	0.00322485	2629	691	-0.12627	0.0428694	Std
Complete case analysis	Single marker	0.15	CD163	Stroma	Partial	ER negative	0.97125	0.954693	0.988093	0.000882947	3351	873	-0.0291716	0.00877238	Pct
Complete case analysis	Single marker	0.15	CD163	Stroma	Partial	ER negative	0.948164	0.883028	1.0181	0.142694	3351	873	-0.0532276	0.0363122	Std
Complete case analysis	Single marker	0.15	CD163	Tumour	Full	ER negative	0.909409	0.86485	0.956265	0.000211716	2626	689	-0.09496	0.0256329	Pct
Complete case analysis	Single marker	0.15	CD163	Tumour	Full	ER negative	0.849165	0.781404	0.922802	0.000116468	2626	689	-0.163501	0.0424299	Std
Complete case analysis	Single marker	0.15	CD163	Tumour	Partial	ER negative	0.93396	0.898057	0.971299	0.000635531	3348	871	-0.0683214	0.0200005	Pct
Complete case analysis	Single marker	0.15	CD163	Tumour	Partial	ER negative	0.897747	0.836645	0.963311	0.00270583	3348	871	-0.107867	0.0359638	Std
Complete case analysis	Single marker	0.15	CD20	All	Full	ER negative	0.970449	0.942187	0.999557	0.046666	2680	708	-0.0299969	0.015079	Pct
Complete case analysis	Single marker	0.15	CD20	All	Full	ER negative	0.878485	0.812918	0.949342	0.00106215	2680	708	-0.129556	0.0395769	Std
Complete case analysis	Single marker	0.15	CD20	All	Partial	ER negative	0.95655	0.930044	0.983811	0.00194607	3409	894	-0.0444223	0.0143374	Pct
Complete case analysis	Single marker	0.15	CD20	All	Partial	ER negative	0.857232	0.801392	0.916964	7.38341e-06	3409	894	-0.154046	0.0343675	Std
Complete case analysis	Single marker	0.15	CD20	Stroma	Full	ER negative	0.974709	0.951581	0.998399	0.0365485	2680	708	-0.0256167	0.0122523	Pct
Complete case analysis	Single marker	0.15	CD20	Stroma	Full	ER negative	0.866846	0.801954	0.936989	0.000319006	2680	708	-0.142893	0.0396997	Std
Complete case analysis	Single marker	0.15	CD20	Stroma	Partial	ER negative	0.964104	0.942801	0.985889	0.00134321	3409	894	-0.0365559	0.0114003	Pct
Complete case analysis	Single marker	0.15	CD20	Stroma	Partial	ER negative	0.852028	0.796574	0.911342	3.10639e-06	3409	894	-0.160136	0.034337	Std
Complete case analysis	Single marker	0.15	CD20	Tumour	Full	ER negative	0.914342	0.821836	1.01726	0.0998639	2678	708	-0.0895506	0.0544211	Pct
Complete case analysis	Single marker	0.15	CD20	Tumour	Full	ER negative	0.901557	0.834444	0.974067	0.00864737	2678	708	-0.103632	0.0394686	Std
Complete case analysis	Single marker	0.15	CD20	Tumour	Partial	ER negative	0.888753	0.803708	0.982798	0.021557	3407	894	-0.117936	0.0513192	Pct
Complete case analysis	Single marker	0.15	CD20	Tumour	Partial	ER negative	0.881734	0.824111	0.943386	0.000262166	3407	894	-0.125865	0.0344828	Std
Complete case analysis	Single marker	0.15	CD8	All	Full	ER negative	0.888054	0.834054	0.94555	0.000207937	2742	717	-0.118723	0.0320079	Pct
Complete case analysis	Single marker	0.15	CD8	All	Full	ER negative	0.82545	0.764091	0.891736	1.13021e-06	2742	717	-0.191827	0.0394098	Std
Complete case analysis	Single marker	0.15	CD8	All	Partial	ER negative	0.908804	0.863289	0.956718	0.000264484	3551	937	-0.0956262	0.0262147	Pct
Complete case analysis	Single marker	0.15	CD8	All	Partial	ER negative	0.853119	0.797653	0.912441	3.62994e-06	3551	937	-0.158856	0.034299	Std
Complete case analysis	Single marker	0.15	CD8	Stroma	Full	ER negative	0.935873	0.897431	0.975961	0.00195485	2742	717	-0.066276	0.0214	Pct
Complete case analysis	Single marker	0.15	CD8	Stroma	Full	ER negative	0.846276	0.78273	0.914982	2.77807e-05	2742	717	-0.166909	0.0398263	Std
Complete case analysis	Single marker	0.15	CD8	Stroma	Partial	ER negative	0.944799	0.91111	0.979734	0.00217574	3551	937	-0.0567829	0.0185254	Pct
Complete case analysis	Single marker	0.15	CD8	Stroma	Partial	ER negative	0.876537	0.818943	0.938182	0.000144623	3551	937	-0.131776	0.0346767	Std
Complete case analysis	Single marker	0.15	CD8	Tumour	Full	ER negative	0.831958	0.756137	0.915382	0.000161051	2739	716	-0.183973	0.0487556	Pct
Complete case analysis	Single marker	0.15	CD8	Tumour	Full	ER negative	0.82615	0.766285	0.890691	6.48741e-07	2739	716	-0.190979	0.0383791	Std
Complete case analysis	Single marker	0.15	CD8	Tumour	Partial	ER negative	0.869469	0.802754	0.941729	0.000594926	3548	936	-0.139872	0.0407326	Pct
Complete case analysis	Single marker	0.15	CD8	Tumour	Partial	ER negative	0.859272	0.805024	0.917176	5.15638e-06	3548	936	-0.15167	0.0332731	Std
Complete case analysis	Single marker	0.15	FOXP3	All	Full	ER negative	0.51843	0.330665	0.812816	0.00419327	2600	691	-0.65695	0.229442	Pct
Complete case analysis	Single marker	0.15	FOXP3	All	Full	ER negative	0.891364	0.827993	0.959585	0.00224048	2600	691	-0.115003	0.0376274	Std
Complete case analysis	Single marker	0.15	FOXP3	All	Partial	ER negative	0.523898	0.339331	0.808855	0.00353117	3396	905	-0.646458	0.221597	Pct
Complete case analysis	Single marker	0.15	FOXP3	All	Partial	ER negative	0.888876	0.831761	0.949912	0.000508104	3396	905	-0.117798	0.0338846	Std
Complete case analysis	Single marker	0.15	FOXP3	Stroma	Full	ER negative	0.594034	0.42419	0.831883	0.00243551	2600	691	-0.520819	0.171817	Pct
Complete case analysis	Single marker	0.15	FOXP3	Stroma	Full	ER negative	0.881574	0.818455	0.94956	0.000882833	2600	691	-0.126047	0.0379039	Std
Complete case analysis	Single marker	0.15	FOXP3	Stroma	Partial	ER negative	0.606535	0.441831	0.832637	0.00198153	3396	905	-0.499993	0.161654	Pct
Complete case analysis	Single marker	0.15	FOXP3	Stroma	Partial	ER negative	0.882671	0.826557	0.942593	0.000196002	3396	905	-0.124803	0.0335122	Std
Complete case analysis	Single marker	0.15	FOXP3	Tumour	Full	ER negative	0.38198	0.176134	0.828395	0.0148252	2597	690	-0.962388	0.394968	Pct
Complete case analysis	Single marker	0.15	FOXP3	Tumour	Full	ER negative	0.891595	0.821269	0.967943	0.00619649	2597	690	-0.114743	0.0419199	Std
Complete case analysis	Single marker	0.15	FOXP3	Tumour	Partial	ER negative	0.408433	0.204347	0.816346	0.0112683	3392	904	-0.895427	0.353328	Pct
Complete case analysis	Single marker	0.15	FOXP3	Tumour	Partial	ER negative	0.896253	0.833101	0.964193	0.00330259	3392	904	-0.109532	0.0372804	Std
Complete case analysis	Single marker	0.15	CD163	All	Full	ER positive	0.985033	0.958522	1.01228	0.278666	7768	1383	-0.0150801	0.0139202	Pct
Complete case analysis	Single marker	0.15	CD163	All	Full	ER positive	0.976632	0.913487	1.04414	0.488075	7768	1383	-0.0236458	0.0341026	Std
Complete case analysis	Single marker	0.15	CD163	All	Partial	ER positive	1.01576	0.995304	1.03663	0.131956	10074	1763	0.0156348	0.0103787	Pct
Complete case analysis	Single marker	0.15	CD163	All	Partial	ER positive	1.13299	1.06982	1.19989	1.99267e-05	10074	1763	0.124859	0.0292704	Std
Complete case analysis	Single marker	0.15	CD163	Stroma	Full	ER positive	0.989979	0.969671	1.01071	0.340881	7768	1383	-0.0100718	0.0105749	Pct
Complete case analysis	Single marker	0.15	CD163	Stroma	Full	ER positive	0.973267	0.910647	1.04019	0.424523	7768	1383	-0.0270969	0.0339305	Std
Complete case analysis	Single marker	0.15	CD163	Stroma	Partial	ER positive	1.0117	0.99574	1.02792	0.151625	10074	1763	0.0116347	0.00811451	Pct
Complete case analysis	Single marker	0.15	CD163	Stroma	Partial	ER positive	1.12768	1.06547	1.19351	3.31488e-05	10074	1763	0.120159	0.0289493	Std
Complete case analysis	Single marker	0.15	CD163	Tumour	Full	ER positive	0.969777	0.926882	1.01466	0.183671	7765	1383	-0.0306888	0.0230823	Pct
Complete case analysis	Single marker	0.15	CD163	Tumour	Full	ER positive	1.01681	0.95235	1.08564	0.617801	7765	1383	0.0166743	0.0334174	Std
Complete case analysis	Single marker	0.15	CD163	Tumour	Partial	ER positive	1.01408	0.979253	1.05015	0.432934	10070	1762	0.0139827	0.0178309	Pct
Complete case analysis	Single marker	0.15	CD163	Tumour	Partial	ER positive	1.14547	1.08289	1.21167	2.16136e-06	10070	1762	0.135816	0.028667	Std
Complete case analysis	Single marker	0.15	CD20	All	Full	ER positive	0.955124	0.924864	0.986375	0.00518751	7929	1415	-0.0459137	0.0164262	Pct
Complete case analysis	Single marker	0.15	CD20	All	Full	ER positive	0.851941	0.800227	0.906996	5.29652e-07	7929	1415	-0.160239	0.0319503	Std
Complete case analysis	Single marker	0.15	CD20	All	Partial	ER positive	0.970445	0.946132	0.995382	0.0204731	10274	1788	-0.030001	0.0129451	Pct
Complete case analysis	Single marker	0.15	CD20	All	Partial	ER positive	0.875282	0.828602	0.924593	1.90049e-06	10274	1788	-0.133209	0.0279631	Std
Complete case analysis	Single marker	0.15	CD20	Stroma	Full	ER positive	0.962642	0.938861	0.987026	0.00285305	7929	1415	-0.0380732	0.0127628	Pct
Complete case analysis	Single marker	0.15	CD20	Stroma	Full	ER positive	0.851265	0.800185	0.905604	3.3875e-07	7929	1415	-0.161032	0.0315718	Std
Complete case analysis	Single marker	0.15	CD20	Stroma	Partial	ER positive	0.974103	0.954453	0.994157	0.0116163	10274	1788	-0.0262384	0.0103973	Pct
Complete case analysis	Single marker	0.15	CD20	Stroma	Partial	ER positive	0.876702	0.830369	0.925621	2.03499e-06	10274	1788	-0.131588	0.0277032	Std
Complete case analysis	Single marker	0.15	CD20	Tumour	Full	ER positive	0.902921	0.805776	1.01178	0.0786847	7922	1415	-0.10212	0.0580768	Pct
Complete case analysis	Single marker	0.15	CD20	Tumour	Full	ER positive	0.868273	0.810179	0.930532	6.39537e-05	7922	1415	-0.14125	0.0353325	Std
Complete case analysis	Single marker	0.15	CD20	Tumour	Partial	ER positive	0.884572	0.801529	0.976218	0.0147481	10265	1788	-0.122652	0.0502979	Pct
Complete case analysis	Single marker	0.15	CD20	Tumour	Partial	ER positive	0.876899	0.825953	0.930987	1.69564e-05	10265	1788	-0.131364	0.0305383	Std
Complete case analysis	Single marker	0.15	CD8	All	Full	ER positive	0.947787	0.906681	0.990756	0.0177657	7912	1418	-0.0536256	0.0226224	Pct
Complete case analysis	Single marker	0.15	CD8	All	Full	ER positive	0.865386	0.813549	0.920527	4.48627e-06	7912	1418	-0.144579	0.031516	Std
Complete case analysis	Single marker	0.15	CD8	All	Partial	ER positive	0.976077	0.940816	1.01266	0.197111	10406	1838	-0.0242137	0.0187729	Pct
Complete case analysis	Single marker	0.15	CD8	All	Partial	ER positive	0.926671	0.877347	0.978768	0.00635307	10406	1838	-0.0761566	0.0279066	Std
Complete case analysis	Single marker	0.15	CD8	Stroma	Full	ER positive	0.959142	0.928188	0.991129	0.0126903	7911	1417	-0.0417158	0.0167376	Pct
Complete case analysis	Single marker	0.15	CD8	Stroma	Full	ER positive	0.872	0.819417	0.927956	1.58721e-05	7911	1417	-0.136966	0.0317329	Std
Complete case analysis	Single marker	0.15	CD8	Stroma	Partial	ER positive	0.981553	0.954998	1.00885	0.183343	10405	1837	-0.0186189	0.0139936	Pct
Complete case analysis	Single marker	0.15	CD8	Stroma	Partial	ER positive	0.939401	0.889246	0.992386	0.0255501	10405	1837	-0.0625123	0.027995	Std
Complete case analysis	Single marker	0.15	CD8	Tumour	Full	ER positive	0.887165	0.813344	0.967688	0.00691375	7900	1416	-0.119724	0.0443262	Pct
Complete case analysis	Single marker	0.15	CD8	Tumour	Full	ER positive	0.879329	0.825456	0.936719	6.70418e-05	7900	1416	-0.128596	0.0322575	Std
Complete case analysis	Single marker	0.15	CD8	Tumour	Partial	ER positive	0.927304	0.861408	0.998241	0.0447744	10393	1836	-0.0754737	0.0376096	Pct
Complete case analysis	Single marker	0.15	CD8	Tumour	Partial	ER positive	0.923894	0.874208	0.976404	0.00500681	10393	1836	-0.079158	0.0282043	Std
Complete case analysis	Single marker	0.15	FOXP3	All	Full	ER positive	0.781301	0.551953	1.10595	0.163928	7778	1403	-0.246795	0.177298	Pct
Complete case analysis	Single marker	0.15	FOXP3	All	Full	ER positive	0.910894	0.856952	0.968232	0.00273097	7778	1403	-0.0933283	0.0311458	Std
Complete case analysis	Single marker	0.15	FOXP3	All	Partial	ER positive	0.915777	0.684869	1.22454	0.552837	10245	1817	-0.0879824	0.14824	Pct
Complete case analysis	Single marker	0.15	FOXP3	All	Partial	ER positive	0.967715	0.918044	1.02007	0.222201	10245	1817	-0.0328176	0.0268843	Std
Complete case analysis	Single marker	0.15	FOXP3	Stroma	Full	ER positive	0.943479	0.738191	1.20586	0.642119	7778	1403	-0.0581813	0.125192	Pct
Complete case analysis	Single marker	0.15	FOXP3	Stroma	Full	ER positive	0.926826	0.872587	0.984436	0.0135185	7778	1403	-0.0759899	0.0307675	Std
Complete case analysis	Single marker	0.15	FOXP3	Stroma	Partial	ER positive	1.07365	0.875338	1.3169	0.495184	10245	1817	0.0710683	0.104192	Pct
Complete case analysis	Single marker	0.15	FOXP3	Stroma	Partial	ER positive	0.994191	0.943966	1.04709	0.825669	10245	1817	-0.00582572	0.0264493	Std
Complete case analysis	Single marker	0.15	FOXP3	Tumour	Full	ER positive	0.751483	0.510082	1.10713	0.148406	7758	1402	-0.285707	0.197696	Pct
Complete case analysis	Single marker	0.15	FOXP3	Tumour	Full	ER positive	0.94917	0.895907	1.0056	0.0766461	7758	1402	-0.0521677	0.0294652	Std
Complete case analysis	Single marker	0.15	FOXP3	Tumour	Partial	ER positive	0.81698	0.588379	1.1344	0.227434	10221	1816	-0.20214	0.167474	Pct
Complete case analysis	Single marker	0.15	FOXP3	Tumour	Partial	ER positive	0.982081	0.934014	1.03262	0.480078	10221	1816	-0.018081	0.0256041	Std
Complete case analysis	Single marker	0.2	CD163	All	Full	ER negative	0.935904	0.908151	0.964506	1.6106e-05	2560	674	-0.0662424	0.0153588	Pct
Complete case analysis	Single marker	0.2	CD163	All	Full	ER negative	0.849582	0.779643	0.925793	0.000199944	2560	674	-0.163011	0.043831	Std
Complete case analysis	Single marker	0.2	CD163	All	Partial	ER negative	0.953505	0.930886	0.976673	0.000101506	3268	854	-0.0476108	0.0122488	Pct
Complete case analysis	Single marker	0.2	CD163	All	Partial	ER negative	0.913026	0.848602	0.98234	0.0148013	3268	854	-0.0909911	0.0373342	Std
Complete case analysis	Single marker	0.2	CD163	Stroma	Full	ER negative	0.955943	0.934958	0.977399	6.9349e-05	2560	674	-0.0450567	0.011325	Pct
Complete case analysis	Single marker	0.2	CD163	Stroma	Full	ER negative	0.872433	0.801262	0.949925	0.0016712	2560	674	-0.13647	0.0434177	Std
Complete case analysis	Single marker	0.2	CD163	Stroma	Partial	ER negative	0.968522	0.951313	0.986043	0.000471507	3268	854	-0.0319838	0.00914753	Pct
Complete case analysis	Single marker	0.2	CD163	Stroma	Partial	ER negative	0.935687	0.870421	1.00585	0.0715574	3268	854	-0.0664743	0.0368907	Std
Complete case analysis	Single marker	0.2	CD163	Tumour	Full	ER negative	0.905955	0.859698	0.954701	0.000221108	2557	672	-0.0987657	0.0267397	Pct
Complete case analysis	Single marker	0.2	CD163	Tumour	Full	ER negative	0.844278	0.775777	0.918828	8.82356e-05	2557	672	-0.169274	0.0431727	Std
Complete case analysis	Single marker	0.2	CD163	Tumour	Partial	ER negative	0.931978	0.894702	0.970806	0.000717965	3265	852	-0.0704463	0.0208259	Pct
Complete case analysis	Single marker	0.2	CD163	Tumour	Partial	ER negative	0.890945	0.829147	0.95735	0.001642	3265	852	-0.115472	0.0366771	Std
Complete case analysis	Single marker	0.2	CD20	All	Full	ER negative	0.970144	0.941607	0.999545	0.0466082	2585	687	-0.0303111	0.0152329	Pct
Complete case analysis	Single marker	0.2	CD20	All	Full	ER negative	0.874229	0.80792	0.945979	0.000838181	2585	687	-0.134413	0.0402451	Std
Complete case analysis	Single marker	0.2	CD20	All	Partial	ER negative	0.958727	0.932137	0.986075	0.00331272	3294	866	-0.0421493	0.0143505	Pct
Complete case analysis	Single marker	0.2	CD20	All	Partial	ER negative	0.859737	0.802822	0.920687	1.52808e-05	3294	866	-0.151129	0.0349464	Std
Complete case analysis	Single marker	0.2	CD20	Stroma	Full	ER negative	0.975267	0.952179	0.998914	0.0404757	2585	687	-0.0250443	0.0122235	Pct
Complete case analysis	Single marker	0.2	CD20	Stroma	Full	ER negative	0.861692	0.796157	0.932621	0.000225688	2585	687	-0.148858	0.0403586	Std
Complete case analysis	Single marker	0.2	CD20	Stroma	Partial	ER negative	0.966659	0.945465	0.988329	0.00271869	3294	866	-0.0339094	0.0113111	Pct
Complete case analysis	Single marker	0.2	CD20	Stroma	Partial	ER negative	0.85416	0.797653	0.914671	6.36135e-06	3294	866	-0.157636	0.0349216	Std
Complete case analysis	Single marker	0.2	CD20	Tumour	Full	ER negative	0.904909	0.810827	1.00991	0.074431	2583	687	-0.0999208	0.0560109	Pct
Complete case analysis	Single marker	0.2	CD20	Tumour	Full	ER negative	0.892689	0.824685	0.9663	0.0049862	2583	687	-0.113517	0.0404275	Std
Complete case analysis	Single marker	0.2	CD20	Tumour	Partial	ER negative	0.876163	0.789279	0.972611	0.0130953	3292	866	-0.132203	0.0532826	Pct
Complete case analysis	Single marker	0.2	CD20	Tumour	Partial	ER negative	0.875265	0.816699	0.93803	0.000162978	3292	866	-0.133229	0.0353354	Std
Complete case analysis	Single marker	0.2	CD8	All	Full	ER negative	0.890051	0.835891	0.947719	0.000276514	2656	695	-0.116477	0.0320312	Pct
Complete case analysis	Single marker	0.2	CD8	All	Full	ER negative	0.827978	0.765675	0.895349	2.25056e-06	2656	695	-0.188769	0.039913	Std
Complete case analysis	Single marker	0.2	CD8	All	Partial	ER negative	0.908694	0.862663	0.957181	0.000306271	3445	908	-0.0957468	0.0265231	Pct
Complete case analysis	Single marker	0.2	CD8	All	Partial	ER negative	0.851598	0.795375	0.911796	4.03213e-06	3445	908	-0.160641	0.0348483	Std
Complete case analysis	Single marker	0.2	CD8	Stroma	Full	ER negative	0.937429	0.899191	0.977293	0.0023582	2656	695	-0.0646145	0.021248	Pct
Complete case analysis	Single marker	0.2	CD8	Stroma	Full	ER negative	0.850018	0.7855	0.919835	5.4667e-05	2656	695	-0.162498	0.0402749	Std
Complete case analysis	Single marker	0.2	CD8	Stroma	Partial	ER negative	0.945303	0.911432	0.980432	0.00251548	3445	908	-0.05625	0.0186167	Pct
Complete case analysis	Single marker	0.2	CD8	Stroma	Partial	ER negative	0.875733	0.817351	0.938284	0.000163483	3445	908	-0.132694	0.0352008	Std
Complete case analysis	Single marker	0.2	CD8	Tumour	Full	ER negative	0.837706	0.761478	0.921566	0.000274826	2653	694	-0.177088	0.048678	Pct
Complete case analysis	Single marker	0.2	CD8	Tumour	Full	ER negative	0.834969	0.773856	0.900909	3.3075e-06	2653	694	-0.180361	0.0387811	Std
Complete case analysis	Single marker	0.2	CD8	Tumour	Partial	ER negative	0.870489	0.802985	0.943669	0.000757773	3442	907	-0.1387	0.0411844	Pct
Complete case analysis	Single marker	0.2	CD8	Tumour	Partial	ER negative	0.861833	0.80669	0.920744	1.04531e-05	3442	907	-0.148694	0.033736	Std
Complete case analysis	Single marker	0.2	FOXP3	All	Full	ER negative	0.501469	0.309242	0.813184	0.00513551	2509	661	-0.690214	0.246645	Pct
Complete case analysis	Single marker	0.2	FOXP3	All	Full	ER negative	0.88934	0.824157	0.959678	0.00252997	2509	661	-0.117276	0.0388364	Std
Complete case analysis	Single marker	0.2	FOXP3	All	Partial	ER negative	0.508306	0.321961	0.802504	0.00368088	3285	867	-0.676672	0.232991	Pct
Complete case analysis	Single marker	0.2	FOXP3	All	Partial	ER negative	0.885105	0.826994	0.947301	0.000427539	3285	867	-0.122048	0.0346485	Std
Complete case analysis	Single marker	0.2	FOXP3	Stroma	Full	ER negative	0.570964	0.3986	0.817863	0.00223918	2509	661	-0.560429	0.183355	Pct
Complete case analysis	Single marker	0.2	FOXP3	Stroma	Full	ER negative	0.879829	0.815247	0.949528	0.000996748	2509	661	-0.128028	0.0388971	Std
Complete case analysis	Single marker	0.2	FOXP3	Stroma	Partial	ER negative	0.580171	0.4154	0.810299	0.00140293	3285	867	-0.544433	0.170452	Pct
Complete case analysis	Single marker	0.2	FOXP3	Stroma	Partial	ER negative	0.877072	0.820016	0.938098	0.00013243	3285	867	-0.131166	0.0343196	Std
Complete case analysis	Single marker	0.2	FOXP3	Tumour	Full	ER negative	0.301499	0.122533	0.741857	0.00905547	2507	661	-1.19899	0.45939	Pct
Complete case analysis	Single marker	0.2	FOXP3	Tumour	Full	ER negative	0.893665	0.821457	0.972219	0.00891276	2507	661	-0.112425	0.042986	Std
Complete case analysis	Single marker	0.2	FOXP3	Tumour	Partial	ER negative	0.342028	0.153453	0.762339	0.00870188	3282	867	-1.07286	0.408936	Pct
Complete case analysis	Single marker	0.2	FOXP3	Tumour	Partial	ER negative	0.898854	0.834183	0.968539	0.00512501	3282	867	-0.106635	0.0380964	Std
Complete case analysis	Single marker	0.2	CD163	All	Full	ER positive	0.985192	0.957228	1.01397	0.30989	7451	1329	-0.0149185	0.0146914	Pct
Complete case analysis	Single marker	0.2	CD163	All	Full	ER positive	0.985824	0.920837	1.0554	0.681554	7451	1329	-0.0142774	0.0347939	Std
Complete case analysis	Single marker	0.2	CD163	All	Partial	ER positive	1.01582	0.994344	1.03776	0.149964	9692	1698	0.0156954	0.0109022	Pct
Complete case analysis	Single marker	0.2	CD163	All	Partial	ER positive	1.14007	1.07523	1.20883	1.14491e-05	9692	1698	0.131093	0.0298767	Std
Complete case analysis	Single marker	0.2	CD163	Stroma	Full	ER positive	0.989976	0.968848	1.01156	0.360025	7451	1329	-0.0100747	0.0110067	Pct
Complete case analysis	Single marker	0.2	CD163	Stroma	Full	ER positive	0.984247	0.919738	1.05328	0.646158	7451	1329	-0.0158788	0.0345863	Std
Complete case analysis	Single marker	0.2	CD163	Stroma	Partial	ER positive	1.01076	0.994196	1.02761	0.204218	9692	1698	0.0107053	0.00843186	Pct
Complete case analysis	Single marker	0.2	CD163	Stroma	Partial	ER positive	1.13505	1.07129	1.20262	1.75379e-05	9692	1698	0.12668	0.0295008	Std
Complete case analysis	Single marker	0.2	CD163	Tumour	Full	ER positive	0.969005	0.923088	1.01721	0.203668	7448	1329	-0.031485	0.0247686	Pct
Complete case analysis	Single marker	0.2	CD163	Tumour	Full	ER positive	1.02509	0.958595	1.09619	0.469008	7448	1329	0.0247755	0.0342159	Std
Complete case analysis	Single marker	0.2	CD163	Tumour	Partial	ER positive	1.01529	0.977725	1.0543	0.430217	9688	1697	0.0151729	0.019235	Pct
Complete case analysis	Single marker	0.2	CD163	Tumour	Partial	ER positive	1.15185	1.0877	1.21978	1.32904e-06	9688	1697	0.141371	0.0292369	Std
Complete case analysis	Single marker	0.2	CD20	All	Full	ER positive	0.948228	0.916218	0.981356	0.00241272	7615	1363	-0.0531601	0.017521	Pct
Complete case analysis	Single marker	0.2	CD20	All	Full	ER positive	0.8408	0.78822	0.896886	1.4174e-07	7615	1363	-0.173402	0.0329475	Std
Complete case analysis	Single marker	0.2	CD20	All	Partial	ER positive	0.968673	0.943492	0.994527	0.0178686	9893	1721	-0.0318277	0.0134389	Pct
Complete case analysis	Single marker	0.2	CD20	All	Partial	ER positive	0.870191	0.822481	0.920668	1.34487e-06	9893	1721	-0.139043	0.0287694	Std
Complete case analysis	Single marker	0.2	CD20	Stroma	Full	ER positive	0.95834	0.933474	0.983868	0.0015112	7615	1363	-0.0425529	0.013413	Pct
Complete case analysis	Single marker	0.2	CD20	Stroma	Full	ER positive	0.84138	0.789502	0.896668	1.04353e-07	7615	1363	-0.172712	0.0324709	Std
Complete case analysis	Single marker	0.2	CD20	Stroma	Partial	ER positive	0.973191	0.952994	0.993816	0.011096	9893	1721	-0.0271749	0.0107002	Pct
Complete case analysis	Single marker	0.2	CD20	Stroma	Partial	ER positive	0.872355	0.825033	0.922391	1.59495e-06	9893	1721	-0.136559	0.028456	Std
Complete case analysis	Single marker	0.2	CD20	Tumour	Full	ER positive	0.883357	0.782029	0.997814	0.0460247	7608	1362	-0.124026	0.0621632	Pct
Complete case analysis	Single marker	0.2	CD20	Tumour	Full	ER positive	0.858942	0.79977	0.922493	2.97696e-05	7608	1362	-0.152053	0.036418	Std
Complete case analysis	Single marker	0.2	CD20	Tumour	Partial	ER positive	0.875348	0.790124	0.969764	0.0108517	9884	1720	-0.133134	0.0522618	Pct
Complete case analysis	Single marker	0.2	CD20	Tumour	Partial	ER positive	0.871692	0.819651	0.927038	1.23034e-05	9884	1720	-0.137319	0.0314077	Std
Complete case analysis	Single marker	0.2	CD8	All	Full	ER positive	0.948583	0.906641	0.992465	0.0221513	7644	1379	-0.0527859	0.0230732	Pct
Complete case analysis	Single marker	0.2	CD8	All	Full	ER positive	0.860974	0.808596	0.916745	2.9482e-06	7644	1379	-0.149691	0.0320236	Std
Complete case analysis	Single marker	0.2	CD8	All	Partial	ER positive	0.980521	0.945221	1.01714	0.293007	10063	1787	-0.0196712	0.0187069	Pct
Complete case analysis	Single marker	0.2	CD8	All	Partial	ER positive	0.929136	0.878976	0.982157	0.00943735	10063	1787	-0.0735007	0.0283153	Std
Complete case analysis	Single marker	0.2	CD8	Stroma	Full	ER positive	0.95851	0.926928	0.991168	0.013177	7643	1378	-0.0423756	0.0170942	Pct
Complete case analysis	Single marker	0.2	CD8	Stroma	Full	ER positive	0.862592	0.809705	0.918935	4.67817e-06	7643	1378	-0.147813	0.0322826	Std
Complete case analysis	Single marker	0.2	CD8	Stroma	Partial	ER positive	0.983877	0.957153	1.01135	0.247303	10062	1786	-0.0162546	0.0140499	Pct
Complete case analysis	Single marker	0.2	CD8	Stroma	Partial	ER positive	0.938381	0.887524	0.992153	0.0252826	10062	1786	-0.0635989	0.0284297	Std
Complete case analysis	Single marker	0.2	CD8	Tumour	Full	ER positive	0.894021	0.818174	0.976899	0.0132612	7631	1377	-0.112026	0.0452325	Pct
Complete case analysis	Single marker	0.2	CD8	Tumour	Full	ER positive	0.882379	0.827317	0.941105	0.000141003	7631	1377	-0.125134	0.0328746	Std
Complete case analysis	Single marker	0.2	CD8	Tumour	Partial	ER positive	0.932753	0.866012	1.00464	0.066093	10049	1785	-0.0696145	0.0378794	Pct
Complete case analysis	Single marker	0.2	CD8	Tumour	Partial	ER positive	0.927194	0.876547	0.980767	0.00835041	10049	1785	-0.0755925	0.02866	Std
Complete case analysis	Single marker	0.2	FOXP3	All	Full	ER positive	0.799628	0.560427	1.14092	0.217575	7442	1341	-0.223609	0.181354	Pct
Complete case analysis	Single marker	0.2	FOXP3	All	Full	ER positive	0.91109	0.855777	0.969978	0.00357023	7442	1341	-0.0931132	0.0319556	Std
Complete case analysis	Single marker	0.2	FOXP3	All	Partial	ER positive	0.95184	0.705597	1.28402	0.746572	9829	1741	-0.0493579	0.152734	Pct
Complete case analysis	Single marker	0.2	FOXP3	All	Partial	ER positive	0.96928	0.918156	1.02325	0.259064	9829	1741	-0.0312019	0.0276464	Std
Complete case analysis	Single marker	0.2	FOXP3	Stroma	Full	ER positive	0.94929	0.742105	1.21432	0.678688	7442	1341	-0.0520411	0.125626	Pct
Complete case analysis	Single marker	0.2	FOXP3	Stroma	Full	ER positive	0.926848	0.871371	0.985857	0.0158527	7442	1341	-0.0759661	0.0314913	Std
Complete case analysis	Single marker	0.2	FOXP3	Stroma	Partial	ER positive	1.07899	0.875726	1.32943	0.475299	9829	1741	0.0760253	0.106495	Pct
Complete case analysis	Single marker	0.2	FOXP3	Stroma	Partial	ER positive	0.991316	0.939783	1.04568	0.748814	9829	1741	-0.00872156	0.0272376	Std
Complete case analysis	Single marker	0.2	FOXP3	Tumour	Full	ER positive	0.795779	0.537256	1.1787	0.254418	7425	1340	-0.228434	0.200436	Pct
Complete case analysis	Single marker	0.2	FOXP3	Tumour	Full	ER positive	0.956577	0.901834	1.01464	0.139815	7425	1340	-0.0443939	0.0300674	Std
Complete case analysis	Single marker	0.2	FOXP3	Tumour	Partial	ER positive	0.898743	0.65209	1.23869	0.514256	9809	1740	-0.106759	0.163684	Pct
Complete case analysis	Single marker	0.2	FOXP3	Tumour	Partial	ER positive	0.998361	0.948825	1.05048	0.949633	9809	1740	-0.00164014	0.0259649	Std
Complete case analysis	Single marker	0.25	CD163	All	Full	ER negative	0.934551	0.90606	0.963939	1.82779e-05	2428	639	-0.0676886	0.0157968	Pct
Complete case analysis	Single marker	0.25	CD163	All	Full	ER negative	0.843916	0.772611	0.921803	0.000164723	2428	639	-0.169702	0.0450406	Std
Complete case analysis	Single marker	0.25	CD163	All	Partial	ER negative	0.951364	0.927964	0.975355	8.71778e-05	3100	807	-0.0498581	0.0127067	Pct
Complete case analysis	Single marker	0.25	CD163	All	Partial	ER negative	0.907741	0.841861	0.978777	0.011803	3100	807	-0.0967958	0.0384419	Std
Complete case analysis	Single marker	0.25	CD163	Stroma	Full	ER negative	0.955441	0.933955	0.977422	8.57249e-05	2428	639	-0.0455819	0.0116049	Pct
Complete case analysis	Single marker	0.25	CD163	Stroma	Full	ER negative	0.865907	0.793518	0.944899	0.00122753	2428	639	-0.143978	0.0445421	Std
Complete case analysis	Single marker	0.25	CD163	Stroma	Partial	ER negative	0.96744	0.949732	0.985478	0.000444741	3100	807	-0.0331019	0.00942535	Pct
Complete case analysis	Single marker	0.25	CD163	Stroma	Partial	ER negative	0.929929	0.863315	1.00168	0.0554126	3100	807	-0.0726474	0.0379236	Std
Complete case analysis	Single marker	0.25	CD163	Tumour	Full	ER negative	0.906751	0.859392	0.956719	0.000348095	2424	637	-0.0978877	0.0273689	Pct
Complete case analysis	Single marker	0.25	CD163	Tumour	Full	ER negative	0.844201	0.77392	0.920864	0.000134026	2424	637	-0.169365	0.0443486	Std
Complete case analysis	Single marker	0.25	CD163	Tumour	Partial	ER negative	0.929114	0.890333	0.969583	0.000725056	3096	805	-0.0735242	0.0217532	Pct
Complete case analysis	Single marker	0.25	CD163	Tumour	Partial	ER negative	0.886867	0.82334	0.955296	0.00154582	3096	805	-0.12006	0.0379224	Std
Complete case analysis	Single marker	0.25	CD20	All	Full	ER negative	0.96745	0.93791	0.997921	0.0364851	2459	647	-0.0330911	0.0158219	Pct
Complete case analysis	Single marker	0.25	CD20	All	Full	ER negative	0.849764	0.78243	0.922893	0.000111075	2459	647	-0.162797	0.0421205	Std
Complete case analysis	Single marker	0.25	CD20	All	Partial	ER negative	0.956775	0.929442	0.984912	0.00280771	3136	818	-0.0441871	0.014788	Pct
Complete case analysis	Single marker	0.25	CD20	All	Partial	ER negative	0.840178	0.782544	0.902058	1.5643e-06	3136	818	-0.174141	0.036258	Std
Complete case analysis	Single marker	0.25	CD20	Stroma	Full	ER negative	0.971723	0.947557	0.996506	0.0255887	2459	647	-0.0286844	0.0128492	Pct
Complete case analysis	Single marker	0.25	CD20	Stroma	Full	ER negative	0.835247	0.768901	0.907318	2.01491e-05	2459	647	-0.180027	0.0422279	Std
Complete case analysis	Single marker	0.25	CD20	Stroma	Partial	ER negative	0.963929	0.941963	0.986407	0.00178637	3136	818	-0.0367376	0.0117612	Pct
Complete case analysis	Single marker	0.25	CD20	Stroma	Partial	ER negative	0.83388	0.776771	0.895187	5.19614e-07	3136	818	-0.181666	0.0361962	Std
Complete case analysis	Single marker	0.25	CD20	Tumour	Full	ER negative	0.905238	0.811237	1.01013	0.075115	2457	647	-0.0995575	0.0559387	Pct
Complete case analysis	Single marker	0.25	CD20	Tumour	Full	ER negative	0.883436	0.814236	0.958518	0.00290173	2457	647	-0.123936	0.0416178	Std
Complete case analysis	Single marker	0.25	CD20	Tumour	Partial	ER negative	0.8797	0.793004	0.975875	0.0154651	3134	818	-0.128174	0.0529361	Pct
Complete case analysis	Single marker	0.25	CD20	Tumour	Partial	ER negative	0.869065	0.809544	0.932962	0.000105776	3134	818	-0.140338	0.0361981	Std
Complete case analysis	Single marker	0.25	CD8	All	Full	ER negative	0.890857	0.835426	0.949966	0.000421913	2500	654	-0.115572	0.0327771	Pct
Complete case analysis	Single marker	0.25	CD8	All	Full	ER negative	0.821552	0.757562	0.890947	2.0248e-06	2500	654	-0.19656	0.0413729	Std
Complete case analysis	Single marker	0.25	CD8	All	Partial	ER negative	0.907106	0.860231	0.956536	0.000316464	3237	856	-0.0974958	0.0270714	Pct
Complete case analysis	Single marker	0.25	CD8	All	Partial	ER negative	0.841533	0.784276	0.902971	1.59548e-06	3237	856	-0.17253	0.035952	Std
Complete case analysis	Single marker	0.25	CD8	Stroma	Full	ER negative	0.936793	0.897749	0.977535	0.0026467	2500	654	-0.0652931	0.0217206	Pct
Complete case analysis	Single marker	0.25	CD8	Stroma	Full	ER negative	0.83989	0.77376	0.911672	3.045e-05	2500	654	-0.174484	0.041842	Std
Complete case analysis	Single marker	0.25	CD8	Stroma	Partial	ER negative	0.943209	0.908762	0.978961	0.00206885	3237	856	-0.0584678	0.018982	Pct
Complete case analysis	Single marker	0.25	CD8	Stroma	Partial	ER negative	0.862504	0.80316	0.926233	4.76581e-05	3237	856	-0.147915	0.0363712	Std
Complete case analysis	Single marker	0.25	CD8	Tumour	Full	ER negative	0.840523	0.762441	0.9266	0.000478609	2497	653	-0.173731	0.0497448	Pct
Complete case analysis	Single marker	0.25	CD8	Tumour	Full	ER negative	0.829828	0.767255	0.897503	3.10983e-06	2497	653	-0.186537	0.04	Std
Complete case analysis	Single marker	0.25	CD8	Tumour	Partial	ER negative	0.86953	0.800873	0.944073	0.000864194	3234	855	-0.139803	0.0419655	Pct
Complete case analysis	Single marker	0.25	CD8	Tumour	Partial	ER negative	0.856461	0.800281	0.916585	7.60072e-06	3234	855	-0.154946	0.0346161	Std
Complete case analysis	Single marker	0.25	FOXP3	All	Full	ER negative	0.415238	0.236346	0.729532	0.00223775	2370	615	-0.878905	0.287532	Pct
Complete case analysis	Single marker	0.25	FOXP3	All	Full	ER negative	0.883574	0.816118	0.956605	0.00225155	2370	615	-0.123781	0.0405191	Std
Complete case analysis	Single marker	0.25	FOXP3	All	Partial	ER negative	0.376663	0.215996	0.656839	0.000578736	3106	808	-0.976405	0.283724	Pct
Complete case analysis	Single marker	0.25	FOXP3	All	Partial	ER negative	0.870485	0.810526	0.934879	0.000139368	3106	808	-0.138705	0.0364123	Std
Complete case analysis	Single marker	0.25	FOXP3	Stroma	Full	ER negative	0.500476	0.329589	0.759967	0.00116278	2370	615	-0.692195	0.213124	Pct
Complete case analysis	Single marker	0.25	FOXP3	Stroma	Full	ER negative	0.872119	0.805374	0.944395	0.000756336	2370	615	-0.136829	0.0406227	Std
Complete case analysis	Single marker	0.25	FOXP3	Stroma	Partial	ER negative	0.486016	0.325775	0.725074	0.000407679	3106	808	-0.721515	0.204102	Pct
Complete case analysis	Single marker	0.25	FOXP3	Stroma	Partial	ER negative	0.864051	0.80529	0.927099	4.77321e-05	3106	808	-0.146124	0.0359338	Std
Complete case analysis	Single marker	0.25	FOXP3	Tumour	Full	ER negative	0.270533	0.0968591	0.755616	0.0126071	2369	615	-1.30736	0.52406	Pct
Complete case analysis	Single marker	0.25	FOXP3	Tumour	Full	ER negative	0.901338	0.826284	0.98321	0.0191974	2369	615	-0.103875	0.0443592	Std
Complete case analysis	Single marker	0.25	FOXP3	Tumour	Partial	ER negative	0.31286	0.12745	0.767996	0.01121	3104	808	-1.162	0.458187	Pct
Complete case analysis	Single marker	0.25	FOXP3	Tumour	Partial	ER negative	0.90489	0.83839	0.976665	0.0102803	3104	808	-0.0999416	0.0389445	Std
Complete case analysis	Single marker	0.25	CD163	All	Full	ER positive	0.988194	0.958647	1.01865	0.443229	6936	1225	-0.0118758	0.0154884	Pct
Complete case analysis	Single marker	0.25	CD163	All	Full	ER positive	0.995244	0.926718	1.06884	0.895785	6936	1225	-0.00476767	0.036398	Std
Complete case analysis	Single marker	0.25	CD163	All	Partial	ER positive	1.01771	0.994788	1.04117	0.130925	9076	1568	0.0175582	0.0116244	Pct
Complete case analysis	Single marker	0.25	CD163	All	Partial	ER positive	1.14751	1.07964	1.21965	9.72017e-06	9076	1568	0.137595	0.0311068	Std
Complete case analysis	Single marker	0.25	CD163	Stroma	Full	ER positive	0.993166	0.970949	1.01589	0.552467	6936	1225	-0.00685742	0.0115432	Pct
Complete case analysis	Single marker	0.25	CD163	Stroma	Full	ER positive	0.995116	0.927063	1.06816	0.89225	6936	1225	-0.00489577	0.0361425	Std
Complete case analysis	Single marker	0.25	CD163	Stroma	Partial	ER positive	1.01326	0.995897	1.03092	0.135252	9076	1568	0.0131702	0.00881712	Pct
Complete case analysis	Single marker	0.25	CD163	Stroma	Partial	ER positive	1.14442	1.07749	1.21551	1.14858e-05	9076	1568	0.134898	0.0307486	Std
Complete case analysis	Single marker	0.25	CD163	Tumour	Full	ER positive	0.967889	0.920073	1.01819	0.206738	6935	1225	-0.0326376	0.0258498	Pct
Complete case analysis	Single marker	0.25	CD163	Tumour	Full	ER positive	1.01293	0.944183	1.08668	0.720188	6935	1225	0.0128446	0.0358578	Std
Complete case analysis	Single marker	0.25	CD163	Tumour	Partial	ER positive	1.01342	0.974182	1.05425	0.508098	9074	1567	0.0133351	0.0201497	Pct
Complete case analysis	Single marker	0.25	CD163	Tumour	Partial	ER positive	1.14188	1.07565	1.2122	1.34993e-05	9074	1567	0.132679	0.030488	Std
Complete case analysis	Single marker	0.25	CD20	All	Full	ER positive	0.937274	0.902311	0.973592	0.000838518	7154	1273	-0.0647794	0.0193964	Pct
Complete case analysis	Single marker	0.25	CD20	All	Full	ER positive	0.827071	0.772427	0.885581	5.20528e-08	7154	1273	-0.189865	0.034875	Std
Complete case analysis	Single marker	0.25	CD20	All	Partial	ER positive	0.964204	0.937548	0.991618	0.0108201	9343	1618	-0.0364522	0.0143037	Pct
Complete case analysis	Single marker	0.25	CD20	All	Partial	ER positive	0.856797	0.807628	0.90896	2.96622e-07	9343	1618	-0.154554	0.0301534	Std
Complete case analysis	Single marker	0.25	CD20	Stroma	Full	ER positive	0.952142	0.925514	0.979536	0.000702261	7154	1273	-0.0490413	0.014472	Pct
Complete case analysis	Single marker	0.25	CD20	Stroma	Full	ER positive	0.830122	0.776302	0.887673	5.21203e-08	7154	1273	-0.186182	0.0342	Std
Complete case analysis	Single marker	0.25	CD20	Stroma	Partial	ER positive	0.970663	0.949495	0.992303	0.0081269	9343	1618	-0.0297757	0.0112499	Pct
Complete case analysis	Single marker	0.25	CD20	Stroma	Partial	ER positive	0.860693	0.811984	0.912324	4.48654e-07	9343	1618	-0.150017	0.0297237	Std
Complete case analysis	Single marker	0.25	CD20	Tumour	Full	ER positive	0.850142	0.74195	0.974109	0.0194043	7145	1272	-0.162352	0.0694505	Pct
Complete case analysis	Single marker	0.25	CD20	Tumour	Full	ER positive	0.829797	0.76855	0.895925	1.84982e-06	7145	1272	-0.186575	0.0391209	Std
Complete case analysis	Single marker	0.25	CD20	Tumour	Partial	ER positive	0.860187	0.770376	0.960467	0.00743095	9332	1617	-0.150606	0.0562615	Pct
Complete case analysis	Single marker	0.25	CD20	Tumour	Partial	ER positive	0.851825	0.797829	0.909476	1.58813e-06	9332	1617	-0.160374	0.0334125	Std
Complete case analysis	Single marker	0.25	CD8	All	Full	ER positive	0.956013	0.914407	0.999512	0.0475378	7129	1279	-0.0449841	0.0227023	Pct
Complete case analysis	Single marker	0.25	CD8	All	Full	ER positive	0.866441	0.81153	0.925068	1.77422e-05	7129	1279	-0.143361	0.0334054	Std
Complete case analysis	Single marker	0.25	CD8	All	Partial	ER positive	0.979008	0.943169	1.01621	0.264865	9435	1656	-0.0212154	0.0190279	Pct
Complete case analysis	Single marker	0.25	CD8	All	Partial	ER positive	0.930797	0.878604	0.98609	0.0148614	9435	1656	-0.0717143	0.0294425	Std
Complete case analysis	Single marker	0.25	CD8	Stroma	Full	ER positive	0.962865	0.931244	0.99556	0.026341	7128	1278	-0.0378418	0.0170371	Pct
Complete case analysis	Single marker	0.25	CD8	Stroma	Full	ER positive	0.86509	0.809765	0.924196	1.72515e-05	7128	1278	-0.144921	0.03372	Std
Complete case analysis	Single marker	0.25	CD8	Stroma	Partial	ER positive	0.982002	0.954785	1.00999	0.205346	9434	1655	-0.0181621	0.0143408	Pct
Complete case analysis	Single marker	0.25	CD8	Stroma	Partial	ER positive	0.939503	0.8866	0.995563	0.0348275	9434	1655	-0.0624046	0.0295706	Std
Complete case analysis	Single marker	0.25	CD8	Tumour	Full	ER positive	0.895225	0.818382	0.979283	0.0156426	7118	1278	-0.11068	0.0457896	Pct
Complete case analysis	Single marker	0.25	CD8	Tumour	Full	ER positive	0.877507	0.820488	0.938489	0.000137874	7118	1278	-0.13067	0.034279	Std
Complete case analysis	Single marker	0.25	CD8	Tumour	Partial	ER positive	0.925401	0.857329	0.998878	0.0467261	9423	1655	-0.0775284	0.038983	Pct
Complete case analysis	Single marker	0.25	CD8	Tumour	Partial	ER positive	0.91776	0.865478	0.9732	0.0041344	9423	1655	-0.0858196	0.0299261	Std
Complete case analysis	Single marker	0.25	FOXP3	All	Full	ER positive	0.830507	0.564441	1.22199	0.345924	6886	1236	-0.185719	0.197044	Pct
Complete case analysis	Single marker	0.25	FOXP3	All	Full	ER positive	0.916321	0.858187	0.978394	0.00897212	6886	1236	-0.0873883	0.0334422	Std
Complete case analysis	Single marker	0.25	FOXP3	All	Partial	ER positive	1.02499	0.735434	1.42854	0.884149	9167	1613	0.0246804	0.169378	Pct
Complete case analysis	Single marker	0.25	FOXP3	All	Partial	ER positive	0.976614	0.922846	1.03352	0.412791	9167	1613	-0.0236634	0.0288933	Std
Complete case analysis	Single marker	0.25	FOXP3	Stroma	Full	ER positive	0.926686	0.692635	1.23982	0.608208	6886	1236	-0.0761407	0.148529	Pct
Complete case analysis	Single marker	0.25	FOXP3	Stroma	Full	ER positive	0.92638	0.867717	0.989008	0.0219578	6886	1236	-0.0764711	0.0333775	Std
Complete case analysis	Single marker	0.25	FOXP3	Stroma	Partial	ER positive	1.10256	0.85432	1.42293	0.453144	9167	1613	0.0976342	0.130147	Pct
Complete case analysis	Single marker	0.25	FOXP3	Stroma	Partial	ER positive	0.992064	0.937831	1.04943	0.781167	9167	1613	-0.00796807	0.0286829	Std
Complete case analysis	Single marker	0.25	FOXP3	Tumour	Full	ER positive	0.779417	0.500806	1.21303	0.269484	6872	1235	-0.249209	0.225682	Pct
Complete case analysis	Single marker	0.25	FOXP3	Tumour	Full	ER positive	0.95678	0.899406	1.01782	0.161425	6872	1235	-0.0441813	0.0315514	Std
Complete case analysis	Single marker	0.25	FOXP3	Tumour	Partial	ER positive	0.920996	0.64228	1.32066	0.654489	9151	1612	-0.0823001	0.183896	Pct
Complete case analysis	Single marker	0.25	FOXP3	Tumour	Partial	ER positive	1.00185	0.949613	1.05696	0.946074	9151	1612	0.00184792	0.0273211	Std
Complete case analysis	Single marker	0.3	CD163	All	Full	ER negative	0.933161	0.902202	0.965182	5.85369e-05	2040	522	-0.0691778	0.0172143	Pct
Complete case analysis	Single marker	0.3	CD163	All	Full	ER negative	0.8234	0.744855	0.910226	0.000145327	2040	522	-0.194314	0.0511497	Std
Complete case analysis	Single marker	0.3	CD163	All	Partial	ER negative	0.952481	0.927521	0.978113	0.000326383	2626	670	-0.0486849	0.0135484	Pct
Complete case analysis	Single marker	0.3	CD163	All	Partial	ER negative	0.906522	0.834335	0.984954	0.0204472	2626	670	-0.09814	0.0423375	Std
Complete case analysis	Single marker	0.3	CD163	Stroma	Full	ER negative	0.952677	0.929081	0.976873	0.000151565	2040	522	-0.0484793	0.0127965	Pct
Complete case analysis	Single marker	0.3	CD163	Stroma	Full	ER negative	0.842963	0.763318	0.930918	0.000741915	2040	522	-0.170832	0.0506378	Std
Complete case analysis	Single marker	0.3	CD163	Stroma	Partial	ER negative	0.967325	0.948224	0.986811	0.00109585	2626	670	-0.0332203	0.0101756	Pct
Complete case analysis	Single marker	0.3	CD163	Stroma	Partial	ER negative	0.928926	0.855847	1.00825	0.0778123	2626	670	-0.0737258	0.041806	Std
Complete case analysis	Single marker	0.3	CD163	Tumour	Full	ER negative	0.908532	0.857582	0.962509	0.00112344	2037	521	-0.0959252	0.0294462	Pct
Complete case analysis	Single marker	0.3	CD163	Tumour	Full	ER negative	0.834624	0.756735	0.92053	0.000298509	2037	521	-0.180774	0.0499846	Std
Complete case analysis	Single marker	0.3	CD163	Tumour	Partial	ER negative	0.934025	0.893105	0.97682	0.00282638	2623	669	-0.0682519	0.0228572	Pct
Complete case analysis	Single marker	0.3	CD163	Tumour	Partial	ER negative	0.889797	0.819809	0.965761	0.0052144	2623	669	-0.116762	0.0417979	Std
Complete case analysis	Single marker	0.3	CD20	All	Full	ER negative	0.966465	0.935037	0.998949	0.0431437	2077	534	-0.0341106	0.0168671	Pct
Complete case analysis	Single marker	0.3	CD20	All	Full	ER negative	0.831251	0.758542	0.910929	7.57267e-05	2077	534	-0.184824	0.0467017	Std
Complete case analysis	Single marker	0.3	CD20	All	Partial	ER negative	0.956738	0.927929	0.986442	0.00458177	2670	684	-0.0442258	0.0155996	Pct
Complete case analysis	Single marker	0.3	CD20	All	Partial	ER negative	0.824695	0.76287	0.89153	1.24864e-06	2670	684	-0.192742	0.039759	Std
Complete case analysis	Single marker	0.3	CD20	Stroma	Full	ER negative	0.969143	0.943169	0.995832	0.0237401	2077	534	-0.0313431	0.0138606	Pct
Complete case analysis	Single marker	0.3	CD20	Stroma	Full	ER negative	0.815933	0.744667	0.89402	1.2866e-05	2077	534	-0.203423	0.0466312	Std
Complete case analysis	Single marker	0.3	CD20	Stroma	Partial	ER negative	0.962323	0.938972	0.986255	0.00218195	2670	684	-0.0384052	0.0125332	Pct
Complete case analysis	Single marker	0.3	CD20	Stroma	Partial	ER negative	0.81774	0.756655	0.883755	3.78063e-07	2670	684	-0.201211	0.039611	Std
Complete case analysis	Single marker	0.3	CD20	Tumour	Full	ER negative	0.920071	0.82137	1.03063	0.150203	2077	534	-0.0833042	0.0578978	Pct
Complete case analysis	Single marker	0.3	CD20	Tumour	Full	ER negative	0.870857	0.795256	0.953644	0.00284175	2077	534	-0.138278	0.0463341	Std
Complete case analysis	Single marker	0.3	CD20	Tumour	Partial	ER negative	0.897464	0.805752	0.999613	0.0491834	2670	684	-0.108183	0.0549989	Pct
Complete case analysis	Single marker	0.3	CD20	Tumour	Partial	ER negative	0.861615	0.79703	0.931433	0.000179152	2670	684	-0.148947	0.0397539	Std
Complete case analysis	Single marker	0.3	CD8	All	Full	ER negative	0.889351	0.829419	0.953614	0.000986782	2118	539	-0.117263	0.0355961	Pct
Complete case analysis	Single marker	0.3	CD8	All	Full	ER negative	0.813266	0.743401	0.889697	6.47596e-06	2118	539	-0.206697	0.0458286	Std
Complete case analysis	Single marker	0.3	CD8	All	Partial	ER negative	0.89986	0.849313	0.953415	0.000347167	2766	711	-0.105517	0.0294962	Pct
Complete case analysis	Single marker	0.3	CD8	All	Partial	ER negative	0.832159	0.770384	0.898887	3.03284e-06	2766	711	-0.183732	0.039355	Std
Complete case analysis	Single marker	0.3	CD8	Stroma	Full	ER negative	0.937697	0.895874	0.981472	0.0057213	2118	539	-0.0643289	0.0232794	Pct
Complete case analysis	Single marker	0.3	CD8	Stroma	Full	ER negative	0.831895	0.759926	0.91068	6.70248e-05	2118	539	-0.184049	0.0461668	Std
Complete case analysis	Single marker	0.3	CD8	Stroma	Partial	ER negative	0.939403	0.902406	0.977917	0.00229445	2766	711	-0.0625104	0.0205005	Pct
Complete case analysis	Single marker	0.3	CD8	Stroma	Partial	ER negative	0.853287	0.789258	0.922512	6.7037e-05	2766	711	-0.158659	0.0397984	Std
Complete case analysis	Single marker	0.3	CD8	Tumour	Full	ER negative	0.856199	0.773979	0.947153	0.00257812	2117	539	-0.155253	0.0515102	Pct
Complete case analysis	Single marker	0.3	CD8	Tumour	Full	ER negative	0.834095	0.765244	0.909141	3.67523e-05	2117	539	-0.181408	0.0439564	Std
Complete case analysis	Single marker	0.3	CD8	Tumour	Partial	ER negative	0.873966	0.801755	0.952681	0.00220115	2765	711	-0.134713	0.0440002	Pct
Complete case analysis	Single marker	0.3	CD8	Tumour	Partial	ER negative	0.855715	0.794691	0.921425	3.66148e-05	2765	711	-0.155818	0.0377478	Std
Complete case analysis	Single marker	0.3	FOXP3	All	Full	ER negative	0.365986	0.185506	0.722053	0.0037401	2026	525	-1.00516	0.346692	Pct
Complete case analysis	Single marker	0.3	FOXP3	All	Full	ER negative	0.8816	0.807118	0.962954	0.00513917	2026	525	-0.126017	0.0450355	Std
Complete case analysis	Single marker	0.3	FOXP3	All	Partial	ER negative	0.369733	0.194421	0.703129	0.00241357	2660	687	-0.994973	0.327944	Pct
Complete case analysis	Single marker	0.3	FOXP3	All	Partial	ER negative	0.883085	0.816606	0.954975	0.00184751	2660	687	-0.124334	0.0399312	Std
Complete case analysis	Single marker	0.3	FOXP3	Stroma	Full	ER negative	0.500324	0.30892	0.810322	0.00487936	2026	525	-0.692499	0.246012	Pct
Complete case analysis	Single marker	0.3	FOXP3	Stroma	Full	ER negative	0.877022	0.803302	0.957507	0.00339755	2026	525	-0.131223	0.0447972	Std
Complete case analysis	Single marker	0.3	FOXP3	Stroma	Partial	ER negative	0.479147	0.301385	0.761757	0.00186842	2660	687	-0.735747	0.236545	Pct
Complete case analysis	Single marker	0.3	FOXP3	Stroma	Partial	ER negative	0.871292	0.806372	0.941438	0.000487598	2660	687	-0.137778	0.0395065	Std
Complete case analysis	Single marker	0.3	FOXP3	Tumour	Full	ER negative	0.277556	0.0894479	0.861256	0.0265214	2026	525	-1.28173	0.577749	Pct
Complete case analysis	Single marker	0.3	FOXP3	Tumour	Full	ER negative	0.901063	0.820328	0.989743	0.0296123	2026	525	-0.104181	0.0478939	Std
Complete case analysis	Single marker	0.3	FOXP3	Tumour	Partial	ER negative	0.395838	0.153523	1.02061	0.055143	2660	687	-0.926751	0.48325	Pct
Complete case analysis	Single marker	0.3	FOXP3	Tumour	Partial	ER negative	0.922829	0.850275	1.00157	0.0545664	2660	687	-0.0803111	0.0417784	Std
Complete case analysis	Single marker	0.3	CD163	All	Full	ER positive	0.987873	0.956039	1.02077	0.465377	5916	1048	-0.0122006	0.0167127	Pct
Complete case analysis	Single marker	0.3	CD163	All	Full	ER positive	1.01708	0.94074	1.09962	0.670514	5916	1048	0.0169366	0.0398094	Std
Complete case analysis	Single marker	0.3	CD163	All	Partial	ER positive	1.01321	0.988079	1.03897	0.305835	7864	1350	0.0131206	0.0128131	Pct
Complete case analysis	Single marker	0.3	CD163	All	Partial	ER positive	1.1492	1.07568	1.22774	3.74351e-05	7864	1350	0.139064	0.0337309	Std
Complete case analysis	Single marker	0.3	CD163	Stroma	Full	ER positive	0.991075	0.966943	1.01581	0.475975	5916	1048	-0.00896503	0.0125774	Pct
Complete case analysis	Single marker	0.3	CD163	Stroma	Full	ER positive	1.01218	0.936616	1.09385	0.759701	5916	1048	0.012109	0.0395881	Std
Complete case analysis	Single marker	0.3	CD163	Stroma	Partial	ER positive	1.00821	0.989159	1.02763	0.400764	7864	1350	0.00817972	0.00973478	Pct
Complete case analysis	Single marker	0.3	CD163	Stroma	Partial	ER positive	1.14428	1.07191	1.22154	5.27611e-05	7864	1350	0.134775	0.0333351	Std
Complete case analysis	Single marker	0.3	CD163	Tumour	Full	ER positive	0.974208	0.922985	1.02827	0.343026	5915	1048	-0.0261302	0.0275576	Pct
Complete case analysis	Single marker	0.3	CD163	Tumour	Full	ER positive	1.0527	0.974626	1.13702	0.191472	5915	1048	0.051354	0.0393145	Std
Complete case analysis	Single marker	0.3	CD163	Tumour	Partial	ER positive	1.01337	0.970443	1.0582	0.547545	7862	1349	0.0132828	0.022085	Pct
Complete case analysis	Single marker	0.3	CD163	Tumour	Partial	ER positive	1.15818	1.08555	1.23566	8.80635e-06	7862	1349	0.146847	0.0330395	Std
Complete case analysis	Single marker	0.3	CD20	All	Full	ER positive	0.936272	0.899941	0.974071	0.00111027	6090	1063	-0.0658489	0.020193	Pct
Complete case analysis	Single marker	0.3	CD20	All	Full	ER positive	0.833986	0.774874	0.897607	1.29889e-06	6090	1063	-0.181539	0.0375087	Std
Complete case analysis	Single marker	0.3	CD20	All	Partial	ER positive	0.965283	0.937261	0.994142	0.0187308	8066	1365	-0.0353342	0.0150304	Pct
Complete case analysis	Single marker	0.3	CD20	All	Partial	ER positive	0.864789	0.811308	0.921796	8.1933e-06	8066	1365	-0.145269	0.0325711	Std
Complete case analysis	Single marker	0.3	CD20	Stroma	Full	ER positive	0.95175	0.923898	0.980441	0.00110054	6090	1063	-0.0494533	0.0151536	Pct
Complete case analysis	Single marker	0.3	CD20	Stroma	Full	ER positive	0.841038	0.782474	0.903985	2.58738e-06	6090	1063	-0.173119	0.036825	Std
Complete case analysis	Single marker	0.3	CD20	Stroma	Partial	ER positive	0.971618	0.949438	0.994317	0.0145371	8066	1365	-0.0287922	0.0117822	Pct
Complete case analysis	Single marker	0.3	CD20	Stroma	Partial	ER positive	0.872247	0.81908	0.928866	2.04807e-05	8066	1365	-0.136682	0.0320882	Std
Complete case analysis	Single marker	0.3	CD20	Tumour	Full	ER positive	0.820815	0.702706	0.958776	0.0127363	6085	1062	-0.197458	0.0792665	Pct
Complete case analysis	Single marker	0.3	CD20	Tumour	Full	ER positive	0.812874	0.746883	0.884694	1.61819e-06	6085	1062	-0.20718	0.0431979	Std
Complete case analysis	Single marker	0.3	CD20	Tumour	Partial	ER positive	0.831936	0.731749	0.945839	0.0049467	8060	1364	-0.184	0.0654692	Pct
Complete case analysis	Single marker	0.3	CD20	Tumour	Partial	ER positive	0.841862	0.783303	0.904799	2.87344e-06	8060	1364	-0.172139	0.0367845	Std
Complete case analysis	Single marker	0.3	CD8	All	Full	ER positive	0.961484	0.918135	1.00688	0.09518	6032	1067	-0.0392776	0.0235381	Pct
Complete case analysis	Single marker	0.3	CD8	All	Full	ER positive	0.881994	0.820895	0.947641	0.000607534	6032	1067	-0.12557	0.0366282	Std
Complete case analysis	Single marker	0.3	CD8	All	Partial	ER positive	0.980088	0.942281	1.01941	0.31631	8090	1394	-0.0201127	0.0200712	Pct
Complete case analysis	Single marker	0.3	CD8	All	Partial	ER positive	0.929538	0.872466	0.990342	0.0238124	8090	1394	-0.073068	0.0323289	Std
Complete case analysis	Single marker	0.3	CD8	Stroma	Full	ER positive	0.96955	0.936653	1.0036	0.0791183	6031	1066	-0.0309233	0.0176118	Pct
Complete case analysis	Single marker	0.3	CD8	Stroma	Full	ER positive	0.882911	0.82108	0.949398	0.000774502	6031	1066	-0.124531	0.0370435	Std
Complete case analysis	Single marker	0.3	CD8	Stroma	Partial	ER positive	0.984549	0.955904	1.01405	0.301283	8089	1393	-0.0155719	0.0150644	Pct
Complete case analysis	Single marker	0.3	CD8	Stroma	Partial	ER positive	0.940265	0.882331	1.002	0.057658	8089	1393	-0.0615933	0.0324467	Std
Complete case analysis	Single marker	0.3	CD8	Tumour	Full	ER positive	0.915199	0.83608	1.0018	0.0547437	6031	1067	-0.0886143	0.0461315	Pct
Complete case analysis	Single marker	0.3	CD8	Tumour	Full	ER positive	0.886311	0.823496	0.953916	0.00129128	6031	1067	-0.120688	0.037505	Std
Complete case analysis	Single marker	0.3	CD8	Tumour	Partial	ER positive	0.942344	0.872021	1.01834	0.133427	8088	1394	-0.0593848	0.0395707	Pct
Complete case analysis	Single marker	0.3	CD8	Tumour	Partial	ER positive	0.923715	0.866119	0.985142	0.015706	8088	1394	-0.0793514	0.0328485	Std
Complete case analysis	Single marker	0.3	FOXP3	All	Full	ER positive	0.848903	0.535218	1.34644	0.486405	5932	1041	-0.16381	0.235347	Pct
Complete case analysis	Single marker	0.3	FOXP3	All	Full	ER positive	0.918462	0.853422	0.988458	0.0232224	5932	1041	-0.0850547	0.0374731	Std
Complete case analysis	Single marker	0.3	FOXP3	All	Partial	ER positive	1.00993	0.67382	1.5137	0.961823	7974	1374	0.00988308	0.206471	Pct
Complete case analysis	Single marker	0.3	FOXP3	All	Partial	ER positive	0.96615	0.906812	1.02937	0.286944	7974	1374	-0.0344366	0.0323394	Std
Complete case analysis	Single marker	0.3	FOXP3	Stroma	Full	ER positive	0.921095	0.660013	1.28545	0.628864	5932	1041	-0.0821925	0.170056	Pct
Complete case analysis	Single marker	0.3	FOXP3	Stroma	Full	ER positive	0.930442	0.86466	1.00123	0.0539634	5932	1041	-0.0720952	0.0374106	Std
Complete case analysis	Single marker	0.3	FOXP3	Stroma	Partial	ER positive	1.05034	0.78117	1.41226	0.745086	7974	1374	0.0491141	0.151062	Pct
Complete case analysis	Single marker	0.3	FOXP3	Stroma	Partial	ER positive	0.982118	0.9224	1.0457	0.572926	7974	1374	-0.0180439	0.0320071	Std
Complete case analysis	Single marker	0.3	FOXP3	Tumour	Full	ER positive	0.777882	0.443463	1.36449	0.381003	5923	1041	-0.251181	0.28672	Pct
Complete case analysis	Single marker	0.3	FOXP3	Tumour	Full	ER positive	0.954993	0.890611	1.02403	0.195953	5923	1041	-0.0460509	0.0356109	Std
Complete case analysis	Single marker	0.3	FOXP3	Tumour	Partial	ER positive	0.940657	0.588426	1.50373	0.798269	7965	1374	-0.0611764	0.239356	Pct
Complete case analysis	Single marker	0.3	FOXP3	Tumour	Partial	ER positive	0.998192	0.940125	1.05985	0.952819	7965	1374	-0.00180925	0.0305789	Std
Multiple imputation	Multi-marker	0.05	CD163	All	Full	ER negative	0.94685	0.880108	1.01865	0.143087	4284	1136	-0.0546142	0.0372948	Std
Multiple imputation	Multi-marker	0.1	CD163	All	Full	ER negative	0.957081	0.890973	1.02809	0.229656	4279	1134	-0.0438672	0.0365182	Std
Multiple imputation	Multi-marker	0.15	CD163	All	Full	ER negative	0.954624	0.890137	1.02378	0.193162	4270	1134	-0.0464373	0.0356858	Std
Multiple imputation	Multi-marker	0.2	CD163	All	Full	ER negative	0.945398	0.881749	1.01364	0.114347	4275	1134	-0.0561492	0.035561	Std
Multiple imputation	Multi-marker	0.25	CD163	All	Full	ER negative	0.949129	0.885319	1.01754	0.141471	4272	1134	-0.0522104	0.0355092	Std
Multiple imputation	Multi-marker	0.3	CD163	All	Full	ER negative	0.950162	0.888108	1.01655	0.137922	4276	1140	-0.0511228	0.0344592	Std
Multiple imputation	Multi-marker	0.05	CD163	All	Partial	ER negative	0.999979	0.931971	1.07295	0.999534	4284	1136	-2.10055e-05	0.0359355	Std
Multiple imputation	Multi-marker	0.1	CD163	All	Partial	ER negative	1.00443	0.936989	1.07672	0.9009	4279	1134	0.00441559	0.0354594	Std
Multiple imputation	Multi-marker	0.15	CD163	All	Partial	ER negative	1.00545	0.939369	1.07618	0.875476	4270	1134	0.00543552	0.0346858	Std
Multiple imputation	Multi-marker	0.2	CD163	All	Partial	ER negative	0.993406	0.92835	1.06302	0.848188	4275	1134	-0.00661538	0.0345576	Std
Multiple imputation	Multi-marker	0.25	CD163	All	Partial	ER negative	0.997633	0.933005	1.06674	0.944704	4272	1134	-0.00237009	0.0341712	Std
Multiple imputation	Multi-marker	0.3	CD163	All	Partial	ER negative	1.00189	0.938003	1.07013	0.955144	4276	1140	0.00189105	0.0336196	Std
Multiple imputation	Single marker	0.05	CD163	All	Full	ER negative	0.877084	0.8214	0.936543	8.89395e-05	4284	1136	-0.131152	0.0334662	Std
Multiple imputation	Single marker	0.1	CD163	All	Full	ER negative	0.885947	0.830566	0.945021	0.000236029	4279	1134	-0.121098	0.0329343	Std
Multiple imputation	Single marker	0.15	CD163	All	Full	ER negative	0.8883	0.833224	0.947018	0.000286874	4270	1134	-0.118445	0.0326577	Std
Multiple imputation	Single marker	0.2	CD163	All	Full	ER negative	0.883813	0.829046	0.942197	0.000154179	4275	1134	-0.12351	0.0326381	Std
Multiple imputation	Single marker	0.25	CD163	All	Full	ER negative	0.884655	0.830316	0.942551	0.000151093	4272	1134	-0.122557	0.0323432	Std
Multiple imputation	Single marker	0.3	CD163	All	Full	ER negative	0.901651	0.846656	0.960218	0.00126307	4276	1140	-0.103528	0.0321092	Std
Multiple imputation	Single marker	0.05	CD163	All	Partial	ER negative	0.929855	0.873121	0.990274	0.0235592	4284	1136	-0.072727	0.0321198	Std
Multiple imputation	Single marker	0.1	CD163	All	Partial	ER negative	0.933702	0.877242	0.993797	0.0311241	4279	1134	-0.0685975	0.0318247	Std
Multiple imputation	Single marker	0.15	CD163	All	Partial	ER negative	0.940155	0.883957	0.999925	0.049723	4270	1134	-0.0617106	0.0314475	Std
Multiple imputation	Single marker	0.2	CD163	All	Partial	ER negative	0.930574	0.875114	0.989549	0.0217294	4275	1134	-0.0719533	0.0313513	Std
Multiple imputation	Single marker	0.25	CD163	All	Partial	ER negative	0.932862	0.877685	0.991508	0.0254742	4272	1134	-0.0694979	0.0311073	Std
Multiple imputation	Single marker	0.3	CD163	All	Partial	ER negative	0.94888	0.8927	1.0086	0.0919727	4276	1140	-0.0524726	0.0311395	Std
Multiple imputation	Multi-marker	0.05	CD163	Stroma	Full	ER negative	0.95363	0.886961	1.02531	0.199137	4284	1136	-0.0474795	0.0369774	Std
Multiple imputation	Multi-marker	0.1	CD163	Stroma	Full	ER negative	0.964427	0.898545	1.03514	0.315715	4279	1134	-0.0362209	0.0361017	Std
Multiple imputation	Multi-marker	0.15	CD163	Stroma	Full	ER negative	0.965327	0.900801	1.03447	0.31743	4270	1134	-0.0352888	0.0352975	Std
Multiple imputation	Multi-marker	0.2	CD163	Stroma	Full	ER negative	0.958693	0.894895	1.02704	0.229902	4275	1134	-0.0421842	0.0351356	Std
Multiple imputation	Multi-marker	0.25	CD163	Stroma	Full	ER negative	0.96483	0.90049	1.03377	0.309229	4272	1134	-0.0358039	0.0352109	Std
Multiple imputation	Multi-marker	0.3	CD163	Stroma	Full	ER negative	0.963764	0.900938	1.03097	0.283202	4276	1140	-0.0369092	0.0343932	Std
Multiple imputation	Multi-marker	0.05	CD163	Stroma	Partial	ER negative	1.01016	0.942119	1.08311	0.776373	4284	1136	0.0101055	0.0355766	Std
Multiple imputation	Multi-marker	0.1	CD163	Stroma	Partial	ER negative	1.01453	0.947088	1.08677	0.68106	4279	1134	0.0144254	0.0350968	Std
Multiple imputation	Multi-marker	0.15	CD163	Stroma	Partial	ER negative	1.01917	0.952784	1.09019	0.580532	4270	1134	0.0189915	0.0343671	Std
Multiple imputation	Multi-marker	0.2	CD163	Stroma	Partial	ER negative	1.00896	0.943571	1.07889	0.794078	4275	1134	0.0089238	0.0341883	Std
Multiple imputation	Multi-marker	0.25	CD163	Stroma	Partial	ER negative	1.01691	0.951469	1.08686	0.621208	4272	1134	0.0167705	0.0339388	Std
Multiple imputation	Multi-marker	0.3	CD163	Stroma	Partial	ER negative	1.01846	0.953805	1.0875	0.584597	4276	1140	0.0182948	0.0334652	Std
Multiple imputation	Single marker	0.05	CD163	Stroma	Full	ER negative	0.888802	0.832513	0.948897	0.000413416	4284	1136	-0.117881	0.033381	Std
Multiple imputation	Single marker	0.1	CD163	Stroma	Full	ER negative	0.898977	0.843155	0.958495	0.00112991	4279	1134	-0.106498	0.0327082	Std
Multiple imputation	Single marker	0.15	CD163	Stroma	Full	ER negative	0.902646	0.847054	0.961886	0.00158789	4270	1134	-0.102425	0.0324322	Std
Multiple imputation	Single marker	0.2	CD163	Stroma	Full	ER negative	0.900707	0.845359	0.959678	0.00122951	4275	1134	-0.104575	0.0323568	Std
Multiple imputation	Single marker	0.25	CD163	Stroma	Full	ER negative	0.90055	0.845607	0.959063	0.00110879	4272	1134	-0.10475	0.0321184	Std
Multiple imputation	Single marker	0.3	CD163	Stroma	Full	ER negative	0.914983	0.859338	0.974232	0.00551246	4276	1140	-0.0888496	0.0320126	Std
Multiple imputation	Single marker	0.05	CD163	Stroma	Partial	ER negative	0.94368	0.886574	1.00446	0.068743	4284	1136	-0.0579684	0.031849	Std
Multiple imputation	Single marker	0.1	CD163	Stroma	Partial	ER negative	0.948503	0.89168	1.00895	0.093465	4279	1134	-0.0528707	0.0315195	Std
Multiple imputation	Single marker	0.15	CD163	Stroma	Partial	ER negative	0.956151	0.899554	1.01631	0.149773	4270	1134	-0.0448398	0.0311315	Std
Multiple imputation	Single marker	0.2	CD163	Stroma	Partial	ER negative	0.948004	0.892117	1.00739	0.0849945	4275	1134	-0.053397	0.0310013	Std
Multiple imputation	Single marker	0.25	CD163	Stroma	Partial	ER negative	0.950686	0.89499	1.00985	0.100625	4272	1134	-0.0505719	0.0308022	Std
Multiple imputation	Single marker	0.3	CD163	Stroma	Partial	ER negative	0.964025	0.907338	1.02425	0.236052	4276	1140	-0.0366378	0.0309203	Std
Multiple imputation	Multi-marker	0.05	CD163	Tumour	Full	ER negative	0.927275	0.864948	0.994093	0.033433	4284	1136	-0.075505	0.0355009	Std
Multiple imputation	Multi-marker	0.1	CD163	Tumour	Full	ER negative	0.939652	0.876869	1.00693	0.0776899	4279	1134	-0.062246	0.0352819	Std
Multiple imputation	Multi-marker	0.15	CD163	Tumour	Full	ER negative	0.937499	0.875147	1.00429	0.0660661	4270	1134	-0.0645399	0.0351147	Std
Multiple imputation	Multi-marker	0.2	CD163	Tumour	Full	ER negative	0.931147	0.869508	0.997157	0.0412062	4275	1134	-0.0713379	0.0349447	Std
Multiple imputation	Multi-marker	0.25	CD163	Tumour	Full	ER negative	0.933481	0.871882	0.999432	0.0481229	4272	1134	-0.0688348	0.0348304	Std
Multiple imputation	Multi-marker	0.3	CD163	Tumour	Full	ER negative	0.950436	0.888932	1.0162	0.136419	4276	1140	-0.050834	0.0341338	Std
Multiple imputation	Multi-marker	0.05	CD163	Tumour	Partial	ER negative	0.96287	0.900374	1.0297	0.269133	4284	1136	-0.0378368	0.0342396	Std
Multiple imputation	Multi-marker	0.1	CD163	Tumour	Partial	ER negative	0.966434	0.903518	1.03373	0.320183	4279	1134	-0.0341428	0.034346	Std
Multiple imputation	Multi-marker	0.15	CD163	Tumour	Partial	ER negative	0.97086	0.908393	1.03762	0.383458	4270	1134	-0.029573	0.0339317	Std
Multiple imputation	Multi-marker	0.2	CD163	Tumour	Partial	ER negative	0.962039	0.9005	1.02778	0.251187	4275	1134	-0.0387008	0.0337271	Std
Multiple imputation	Multi-marker	0.25	CD163	Tumour	Partial	ER negative	0.963112	0.901693	1.02871	0.26359	4272	1134	-0.0375861	0.0336207	Std
Multiple imputation	Multi-marker	0.3	CD163	Tumour	Partial	ER negative	0.985333	0.922646	1.05228	0.659521	4276	1140	-0.014776	0.033538	Std
Multiple imputation	Single marker	0.05	CD163	Tumour	Full	ER negative	0.86736	0.813917	0.924312	1.15652e-05	4284	1136	-0.142301	0.0324471	Std
Multiple imputation	Single marker	0.1	CD163	Tumour	Full	ER negative	0.878232	0.824427	0.935549	5.69019e-05	4279	1134	-0.129844	0.032257	Std
Multiple imputation	Single marker	0.15	CD163	Tumour	Full	ER negative	0.877344	0.823816	0.934349	4.61779e-05	4270	1134	-0.130856	0.0321185	Std
Multiple imputation	Single marker	0.2	CD163	Tumour	Full	ER negative	0.876244	0.822659	0.933321	4.07383e-05	4275	1134	-0.13211	0.0321964	Std
Multiple imputation	Single marker	0.25	CD163	Tumour	Full	ER negative	0.879	0.825624	0.935827	5.4599e-05	4272	1134	-0.12897	0.0319627	Std
Multiple imputation	Single marker	0.3	CD163	Tumour	Full	ER negative	0.907027	0.852525	0.965014	0.00202651	4276	1140	-0.0975831	0.031618	Std
Multiple imputation	Single marker	0.05	CD163	Tumour	Partial	ER negative	0.906266	0.852431	0.963501	0.00163297	4284	1136	-0.0984224	0.0312457	Std
Multiple imputation	Single marker	0.1	CD163	Tumour	Partial	ER negative	0.909708	0.855445	0.967414	0.00256357	4279	1134	-0.0946311	0.0313791	Std
Multiple imputation	Single marker	0.15	CD163	Tumour	Partial	ER negative	0.915271	0.861168	0.972772	0.00439974	4270	1134	-0.0885356	0.0310871	Std
Multiple imputation	Single marker	0.2	CD163	Tumour	Partial	ER negative	0.910024	0.8564	0.967006	0.0023448	4275	1134	-0.0942842	0.0309872	Std
Multiple imputation	Single marker	0.25	CD163	Tumour	Partial	ER negative	0.912385	0.858823	0.969287	0.00297239	4272	1134	-0.0916935	0.0308672	Std
Multiple imputation	Single marker	0.3	CD163	Tumour	Partial	ER negative	0.942355	0.886739	1.00146	0.0557542	4276	1140	-0.0593727	0.0310372	Std
Multiple imputation	Multi-marker	0.05	CD20	All	Full	ER negative	0.937494	0.874184	1.00539	0.0704017	4284	1136	-0.0645451	0.0356737	Std
Multiple imputation	Multi-marker	0.1	CD20	All	Full	ER negative	0.945507	0.882009	1.01358	0.114158	4279	1134	-0.0560341	0.0354696	Std
Multiple imputation	Multi-marker	0.15	CD20	All	Full	ER negative	0.93089	0.868298	0.997993	0.043744	4270	1134	-0.0716145	0.0355136	Std
Multiple imputation	Multi-marker	0.2	CD20	All	Full	ER negative	0.946597	0.882689	1.01513	0.123833	4275	1134	-0.0548823	0.0356637	Std
Multiple imputation	Multi-marker	0.25	CD20	All	Full	ER negative	0.935374	0.87312	1.00207	0.0572707	4272	1134	-0.0668091	0.0351398	Std
Multiple imputation	Multi-marker	0.3	CD20	All	Full	ER negative	0.905159	0.845511	0.969014	0.00417073	4276	1140	-0.0996448	0.0347806	Std
Multiple imputation	Multi-marker	0.05	CD20	All	Partial	ER negative	0.917718	0.856647	0.983144	0.0145342	4284	1136	-0.0858646	0.035136	Std
Multiple imputation	Multi-marker	0.1	CD20	All	Partial	ER negative	0.925779	0.864244	0.991694	0.027975	4279	1134	-0.0771201	0.0350923	Std
Multiple imputation	Multi-marker	0.15	CD20	All	Partial	ER negative	0.916311	0.855687	0.98123	0.0123309	4270	1134	-0.0873995	0.0349245	Std
Multiple imputation	Multi-marker	0.2	CD20	All	Partial	ER negative	0.929254	0.86756	0.995334	0.036313	4275	1134	-0.0733737	0.0350499	Std
Multiple imputation	Multi-marker	0.25	CD20	All	Partial	ER negative	0.919263	0.858583	0.984231	0.0156853	4272	1134	-0.084183	0.0348417	Std
Multiple imputation	Multi-marker	0.3	CD20	All	Partial	ER negative	0.898402	0.839733	0.96117	0.00187509	4276	1140	-0.107137	0.0344566	Std
Multiple imputation	Single marker	0.05	CD20	All	Full	ER negative	0.868544	0.817259	0.923046	5.65991e-06	4284	1136	-0.140937	0.0310523	Std
Multiple imputation	Single marker	0.1	CD20	All	Full	ER negative	0.875388	0.823696	0.930325	1.82257e-05	4279	1134	-0.133088	0.0310547	Std
Multiple imputation	Single marker	0.15	CD20	All	Full	ER negative	0.867573	0.815707	0.922737	6.28476e-06	4270	1134	-0.142055	0.031452	Std
Multiple imputation	Single marker	0.2	CD20	All	Full	ER negative	0.879564	0.827483	0.934923	3.77657e-05	4275	1134	-0.128329	0.0311423	Std
Multiple imputation	Single marker	0.25	CD20	All	Full	ER negative	0.870839	0.819299	0.925621	8.87059e-06	4272	1134	-0.138298	0.031127	Std
Multiple imputation	Single marker	0.3	CD20	All	Full	ER negative	0.862867	0.811698	0.917262	2.25854e-06	4276	1140	-0.147494	0.0311906	Std
Multiple imputation	Single marker	0.05	CD20	All	Partial	ER negative	0.869974	0.819698	0.923332	4.51067e-06	4284	1136	-0.139292	0.0303711	Std
Multiple imputation	Single marker	0.1	CD20	All	Partial	ER negative	0.87496	0.824317	0.928715	1.12846e-05	4279	1134	-0.133577	0.0304208	Std
Multiple imputation	Single marker	0.15	CD20	All	Partial	ER negative	0.872186	0.821782	0.925681	6.71157e-06	4270	1134	-0.136752	0.0303716	Std
Multiple imputation	Single marker	0.2	CD20	All	Partial	ER negative	0.880616	0.829564	0.93481	3.01525e-05	4275	1134	-0.127133	0.0304707	Std
Multiple imputation	Single marker	0.25	CD20	All	Partial	ER negative	0.87118	0.820385	0.925121	6.8207e-06	4272	1134	-0.137906	0.0306513	Std
Multiple imputation	Single marker	0.3	CD20	All	Partial	ER negative	0.86595	0.815223	0.919833	2.96664e-06	4276	1140	-0.143928	0.0307992	Std
Multiple imputation	Multi-marker	0.05	CD20	Stroma	Full	ER negative	0.914762	0.852692	0.981351	0.0129526	4284	1136	-0.0890912	0.0358505	Std
Multiple imputation	Multi-marker	0.1	CD20	Stroma	Full	ER negative	0.92203	0.859793	0.988771	0.0228065	4279	1134	-0.081178	0.0356566	Std
Multiple imputation	Multi-marker	0.15	CD20	Stroma	Full	ER negative	0.908922	0.847762	0.974495	0.00721227	4270	1134	-0.0954955	0.0355414	Std
Multiple imputation	Multi-marker	0.2	CD20	Stroma	Full	ER negative	0.923481	0.860989	0.990508	0.025965	4275	1134	-0.0796053	0.0357498	Std
Multiple imputation	Multi-marker	0.25	CD20	Stroma	Full	ER negative	0.913237	0.852282	0.978551	0.0100194	4272	1134	-0.0907603	0.0352445	Std
Multiple imputation	Multi-marker	0.3	CD20	Stroma	Full	ER negative	0.887858	0.829345	0.950499	0.000627428	4276	1140	-0.118944	0.0347842	Std
Multiple imputation	Multi-marker	0.05	CD20	Stroma	Partial	ER negative	0.897319	0.83742	0.961502	0.00211398	4284	1136	-0.108344	0.0352484	Std
Multiple imputation	Multi-marker	0.1	CD20	Stroma	Partial	ER negative	0.904135	0.843904	0.968665	0.00416937	4279	1134	-0.100776	0.0351743	Std
Multiple imputation	Multi-marker	0.15	CD20	Stroma	Partial	ER negative	0.896203	0.83682	0.9598	0.00173048	4270	1134	-0.109589	0.0349792	Std
Multiple imputation	Multi-marker	0.2	CD20	Stroma	Partial	ER negative	0.908864	0.848489	0.973536	0.00643596	4275	1134	-0.0955594	0.0350715	Std
Multiple imputation	Multi-marker	0.25	CD20	Stroma	Partial	ER negative	0.900023	0.840551	0.963703	0.00252816	4272	1134	-0.105335	0.0348797	Std
Multiple imputation	Multi-marker	0.3	CD20	Stroma	Partial	ER negative	0.885394	0.827749	0.947053	0.000394504	4276	1140	-0.121723	0.0343487	Std
Multiple imputation	Single marker	0.05	CD20	Stroma	Full	ER negative	0.859573	0.808729	0.913613	1.14887e-06	4284	1136	-0.151319	0.0311084	Std
Multiple imputation	Single marker	0.1	CD20	Stroma	Full	ER negative	0.865849	0.814598	0.920325	3.70986e-06	4279	1134	-0.144045	0.0311313	Std
Multiple imputation	Single marker	0.15	CD20	Stroma	Full	ER negative	0.858382	0.807197	0.912813	1.12672e-06	4270	1134	-0.152706	0.0313687	Std
Multiple imputation	Single marker	0.2	CD20	Stroma	Full	ER negative	0.871173	0.819593	0.925999	9.4697e-06	4275	1134	-0.137915	0.0311395	Std
Multiple imputation	Single marker	0.25	CD20	Stroma	Full	ER negative	0.860073	0.809094	0.914264	1.33013e-06	4272	1134	-0.150738	0.0311752	Std
Multiple imputation	Single marker	0.3	CD20	Stroma	Full	ER negative	0.855486	0.804746	0.909424	5.63084e-07	4276	1140	-0.156086	0.0311956	Std
Multiple imputation	Single marker	0.05	CD20	Stroma	Partial	ER negative	0.863731	0.813841	0.916681	1.39456e-06	4284	1136	-0.146493	0.0303564	Std
Multiple imputation	Single marker	0.1	CD20	Stroma	Partial	ER negative	0.867703	0.817464	0.921029	3.11117e-06	4279	1134	-0.141906	0.0304302	Std
Multiple imputation	Single marker	0.15	CD20	Stroma	Partial	ER negative	0.865573	0.815628	0.918577	1.92919e-06	4270	1134	-0.144363	0.030324	Std
Multiple imputation	Single marker	0.2	CD20	Stroma	Partial	ER negative	0.874518	0.823908	0.928236	1.04154e-05	4275	1134	-0.134083	0.0304155	Std
Multiple imputation	Single marker	0.25	CD20	Stroma	Partial	ER negative	0.863619	0.813285	0.917068	1.70441e-06	4272	1134	-0.146624	0.0306382	Std
Multiple imputation	Single marker	0.3	CD20	Stroma	Partial	ER negative	0.8626	0.812192	0.916137	1.50193e-06	4276	1140	-0.147804	0.0307222	Std
Multiple imputation	Multi-marker	0.05	CD20	Tumour	Full	ER negative	0.945165	0.885523	1.00882	0.0899216	4284	1136	-0.0563962	0.0332562	Std
Multiple imputation	Multi-marker	0.1	CD20	Tumour	Full	ER negative	0.96081	0.900655	1.02498	0.225535	4279	1134	-0.0399787	0.0329873	Std
Multiple imputation	Multi-marker	0.15	CD20	Tumour	Full	ER negative	0.949603	0.889446	1.01383	0.121468	4270	1134	-0.0517112	0.0333913	Std
Multiple imputation	Multi-marker	0.2	CD20	Tumour	Full	ER negative	0.955807	0.895315	1.02039	0.175435	4275	1134	-0.0451988	0.0333584	Std
Multiple imputation	Multi-marker	0.25	CD20	Tumour	Full	ER negative	0.950522	0.891635	1.0133	0.119927	4272	1134	-0.0507435	0.0326308	Std
Multiple imputation	Multi-marker	0.3	CD20	Tumour	Full	ER negative	0.930217	0.87172	0.992641	0.0290462	4276	1140	-0.072337	0.0331386	Std
Multiple imputation	Multi-marker	0.05	CD20	Tumour	Partial	ER negative	0.933016	0.874554	0.995386	0.0357265	4284	1136	-0.0693325	0.0330151	Std
Multiple imputation	Multi-marker	0.1	CD20	Tumour	Partial	ER negative	0.946544	0.887719	1.00927	0.0933076	4279	1134	-0.0549379	0.0327361	Std
Multiple imputation	Multi-marker	0.15	CD20	Tumour	Partial	ER negative	0.938629	0.880491	1.00061	0.0522086	4270	1134	-0.063335	0.0326232	Std
Multiple imputation	Multi-marker	0.2	CD20	Tumour	Partial	ER negative	0.941057	0.882305	1.00372	0.0647369	4275	1134	-0.060752	0.032891	Std
Multiple imputation	Multi-marker	0.25	CD20	Tumour	Partial	ER negative	0.939691	0.881869	1.0013	0.0548872	4272	1134	-0.0622047	0.0324022	Std
Multiple imputation	Multi-marker	0.3	CD20	Tumour	Partial	ER negative	0.91968	0.862188	0.981007	0.0110162	4276	1140	-0.0837292	0.0329359	Std
Multiple imputation	Single marker	0.05	CD20	Tumour	Full	ER negative	0.886203	0.834109	0.941551	9.29048e-05	4284	1136	-0.120809	0.03091	Std
Multiple imputation	Single marker	0.1	CD20	Tumour	Full	ER negative	0.898411	0.845664	0.954448	0.000520038	4279	1134	-0.107128	0.0308706	Std
Multiple imputation	Single marker	0.15	CD20	Tumour	Full	ER negative	0.891153	0.838498	0.947114	0.000208428	4270	1134	-0.115239	0.0310737	Std
Multiple imputation	Single marker	0.2	CD20	Tumour	Full	ER negative	0.897202	0.844369	0.953342	0.000460013	4275	1134	-0.108474	0.0309658	Std
Multiple imputation	Single marker	0.25	CD20	Tumour	Full	ER negative	0.896243	0.844099	0.951608	0.000341164	4272	1134	-0.109544	0.0305831	Std
Multiple imputation	Single marker	0.3	CD20	Tumour	Full	ER negative	0.892439	0.839816	0.948358	0.000242596	4276	1140	-0.113798	0.0310079	Std
Multiple imputation	Single marker	0.05	CD20	Tumour	Partial	ER negative	0.887793	0.836297	0.94246	9.47037e-05	4284	1136	-0.119017	0.0304877	Std
Multiple imputation	Single marker	0.1	CD20	Tumour	Partial	ER negative	0.897744	0.846049	0.952599	0.000364151	4279	1134	-0.10787	0.0302598	Std
Multiple imputation	Single marker	0.15	CD20	Tumour	Partial	ER negative	0.893758	0.842436	0.948206	0.000197179	4270	1134	-0.112321	0.0301726	Std
Multiple imputation	Single marker	0.2	CD20	Tumour	Partial	ER negative	0.896612	0.844835	0.951562	0.000323159	4275	1134	-0.109132	0.0303483	Std
Multiple imputation	Single marker	0.25	CD20	Tumour	Partial	ER negative	0.896229	0.844873	0.950706	0.00027372	4272	1134	-0.109559	0.0301072	Std
Multiple imputation	Single marker	0.3	CD20	Tumour	Partial	ER negative	0.892792	0.840745	0.948062	0.000215322	4276	1140	-0.113401	0.0306463	Std
Multiple imputation	Multi-marker	0.05	CD8	All	Full	ER negative	0.899352	0.830664	0.97372	0.00887206	4284	1136	-0.10608	0.040536	Std
Multiple imputation	Multi-marker	0.1	CD8	All	Full	ER negative	0.878127	0.811952	0.949696	0.00114961	4279	1134	-0.129964	0.0399754	Std
Multiple imputation	Multi-marker	0.15	CD8	All	Full	ER negative	0.891691	0.825149	0.963599	0.0037672	4270	1134	-0.114635	0.0395701	Std
Multiple imputation	Multi-marker	0.2	CD8	All	Full	ER negative	0.902296	0.835526	0.974401	0.00876519	4275	1134	-0.102813	0.0392254	Std
Multiple imputation	Multi-marker	0.25	CD8	All	Full	ER negative	0.906682	0.841376	0.977058	0.0102141	4272	1134	-0.0979633	0.0381403	Std
Multiple imputation	Multi-marker	0.3	CD8	All	Full	ER negative	0.93679	0.871252	1.00726	0.0776377	4276	1140	-0.0652965	0.0370044	Std
Multiple imputation	Multi-marker	0.05	CD8	All	Partial	ER negative	0.916394	0.846386	0.992193	0.0312978	4284	1136	-0.087309	0.0405472	Std
Multiple imputation	Multi-marker	0.1	CD8	All	Partial	ER negative	0.891181	0.823961	0.963885	0.00398641	4279	1134	-0.115208	0.0400133	Std
Multiple imputation	Multi-marker	0.15	CD8	All	Partial	ER negative	0.905054	0.837557	0.97799	0.0116432	4270	1134	-0.0997607	0.039544	Std
Multiple imputation	Multi-marker	0.2	CD8	All	Partial	ER negative	0.913988	0.846152	0.987262	0.0222678	4275	1134	-0.0899377	0.0393468	Std
Multiple imputation	Multi-marker	0.25	CD8	All	Partial	ER negative	0.920471	0.854071	0.992033	0.0300551	4272	1134	-0.0828703	0.0382003	Std
Multiple imputation	Multi-marker	0.3	CD8	All	Partial	ER negative	0.943279	0.877496	1.01399	0.113379	4276	1140	-0.0583928	0.0368831	Std
Multiple imputation	Single marker	0.05	CD8	All	Full	ER negative	0.836666	0.786544	0.889982	1.53259e-08	4284	1136	-0.178331	0.031519	Std
Multiple imputation	Single marker	0.1	CD8	All	Full	ER negative	0.83197	0.781927	0.885216	6.1701e-09	4279	1134	-0.183959	0.0316511	Std
Multiple imputation	Single marker	0.15	CD8	All	Full	ER negative	0.838682	0.787862	0.89278	3.46612e-08	4270	1134	-0.175923	0.0318927	Std
Multiple imputation	Single marker	0.2	CD8	All	Full	ER negative	0.845831	0.795286	0.899589	1.00511e-07	4275	1134	-0.167435	0.0314385	Std
Multiple imputation	Single marker	0.25	CD8	All	Full	ER negative	0.845383	0.795173	0.898763	7.5899e-08	4272	1134	-0.167966	0.03124	Std
Multiple imputation	Single marker	0.3	CD8	All	Full	ER negative	0.870349	0.818974	0.924947	7.70281e-06	4276	1140	-0.138861	0.0310423	Std
Multiple imputation	Single marker	0.05	CD8	All	Partial	ER negative	0.863164	0.812063	0.91748	2.2896e-06	4284	1136	-0.147151	0.0311364	Std
Multiple imputation	Single marker	0.1	CD8	All	Partial	ER negative	0.855091	0.80435	0.909032	5.28173e-07	4279	1134	-0.156548	0.031211	Std
Multiple imputation	Single marker	0.15	CD8	All	Partial	ER negative	0.864139	0.813075	0.91841	2.61911e-06	4270	1134	-0.146022	0.0310775	Std
Multiple imputation	Single marker	0.2	CD8	All	Partial	ER negative	0.867264	0.816182	0.921544	4.26894e-06	4275	1134	-0.142411	0.0309735	Std
Multiple imputation	Single marker	0.25	CD8	All	Partial	ER negative	0.866109	0.815154	0.920251	3.37797e-06	4272	1134	-0.143744	0.0309367	Std
Multiple imputation	Single marker	0.3	CD8	All	Partial	ER negative	0.886249	0.83439	0.94133	8.6619e-05	4276	1140	-0.120758	0.0307639	Std
Multiple imputation	Multi-marker	0.05	CD8	Stroma	Full	ER negative	0.936314	0.864943	1.01357	0.103806	4284	1136	-0.0658043	0.0404532	Std
Multiple imputation	Multi-marker	0.1	CD8	Stroma	Full	ER negative	0.916224	0.847287	0.990769	0.0283554	4279	1134	-0.0874948	0.0399094	Std
Multiple imputation	Multi-marker	0.15	CD8	Stroma	Full	ER negative	0.929861	0.860525	1.00478	0.0658754	4270	1134	-0.0727203	0.0395375	Std
Multiple imputation	Multi-marker	0.2	CD8	Stroma	Full	ER negative	0.938056	0.868922	1.01269	0.101603	4275	1134	-0.063946	0.0390599	Std
Multiple imputation	Multi-marker	0.25	CD8	Stroma	Full	ER negative	0.936887	0.869714	1.00925	0.0858947	4272	1134	-0.0651927	0.0379587	Std
Multiple imputation	Multi-marker	0.3	CD8	Stroma	Full	ER negative	0.967748	0.900326	1.04022	0.373581	4276	1140	-0.032784	0.0368449	Std
Multiple imputation	Multi-marker	0.05	CD8	Stroma	Partial	ER negative	0.955595	0.882407	1.03485	0.263874	4284	1136	-0.0454216	0.0406537	Std
Multiple imputation	Multi-marker	0.1	CD8	Stroma	Partial	ER negative	0.92936	0.859273	1.00516	0.0670682	4279	1134	-0.073259	0.0400056	Std
Multiple imputation	Multi-marker	0.15	CD8	Stroma	Partial	ER negative	0.945989	0.875332	1.02235	0.160948	4270	1134	-0.0555242	0.0396067	Std
Multiple imputation	Multi-marker	0.2	CD8	Stroma	Partial	ER negative	0.9517	0.881121	1.02793	0.207944	4275	1134	-0.0495057	0.039314	Std
Multiple imputation	Multi-marker	0.25	CD8	Stroma	Partial	ER negative	0.954507	0.885938	1.02838	0.2209	4272	1134	-0.0465603	0.0380352	Std
Multiple imputation	Multi-marker	0.3	CD8	Stroma	Partial	ER negative	0.976829	0.908956	1.04977	0.523441	4276	1140	-0.0234437	0.0367428	Std
Multiple imputation	Single marker	0.05	CD8	Stroma	Full	ER negative	0.854592	0.802881	0.909634	8.0558e-07	4284	1136	-0.157131	0.0318464	Std
Multiple imputation	Single marker	0.1	CD8	Stroma	Full	ER negative	0.851208	0.799501	0.90626	4.69666e-07	4279	1134	-0.161098	0.0319747	Std
Multiple imputation	Single marker	0.15	CD8	Stroma	Full	ER negative	0.857685	0.805266	0.913515	1.83114e-06	4270	1134	-0.153519	0.032176	Std
Multiple imputation	Single marker	0.2	CD8	Stroma	Full	ER negative	0.866368	0.814106	0.921985	6.22252e-06	4275	1134	-0.143445	0.031745	Std
Multiple imputation	Single marker	0.25	CD8	Stroma	Full	ER negative	0.861853	0.810287	0.9167	2.32396e-06	4272	1134	-0.148671	0.0314781	Std
Multiple imputation	Single marker	0.3	CD8	Stroma	Full	ER negative	0.890115	0.837404	0.946143	0.000185848	4276	1140	-0.116405	0.0311451	Std
Multiple imputation	Single marker	0.05	CD8	Stroma	Partial	ER negative	0.882968	0.830112	0.939189	7.74873e-05	4284	1136	-0.124467	0.0314942	Std
Multiple imputation	Single marker	0.1	CD8	Stroma	Partial	ER negative	0.875139	0.822675	0.930949	2.35392e-05	4279	1134	-0.133372	0.0315422	Std
Multiple imputation	Single marker	0.15	CD8	Stroma	Partial	ER negative	0.885028	0.832215	0.941193	0.000100016	4270	1134	-0.122136	0.0313928	Std
Multiple imputation	Single marker	0.2	CD8	Stroma	Partial	ER negative	0.888524	0.835628	0.944769	0.00016053	4275	1134	-0.118193	0.0313163	Std
Multiple imputation	Single marker	0.25	CD8	Stroma	Partial	ER negative	0.885198	0.832713	0.940991	9.21783e-05	4272	1134	-0.121944	0.0311852	Std
Multiple imputation	Single marker	0.3	CD8	Stroma	Partial	ER negative	0.907831	0.85459	0.964389	0.00171328	4276	1140	-0.0966973	0.0308356	Std
Multiple imputation	Multi-marker	0.05	CD8	Tumour	Full	ER negative	0.902796	0.841558	0.968491	0.0043269	4284	1136	-0.102258	0.0358387	Std
Multiple imputation	Multi-marker	0.1	CD8	Tumour	Full	ER negative	0.881039	0.821636	0.944738	0.000376379	4279	1134	-0.126653	0.0356155	Std
Multiple imputation	Multi-marker	0.15	CD8	Tumour	Full	ER negative	0.887709	0.828035	0.951684	0.000794373	4270	1134	-0.119111	0.0355051	Std
Multiple imputation	Multi-marker	0.2	CD8	Tumour	Full	ER negative	0.898547	0.838374	0.963039	0.00248716	4275	1134	-0.106976	0.0353653	Std
Multiple imputation	Multi-marker	0.25	CD8	Tumour	Full	ER negative	0.890453	0.831767	0.953279	0.000851513	4272	1134	-0.116025	0.0347852	Std
Multiple imputation	Multi-marker	0.3	CD8	Tumour	Full	ER negative	0.920265	0.861631	0.982888	0.0133679	4276	1140	-0.0830941	0.0335895	Std
Multiple imputation	Multi-marker	0.05	CD8	Tumour	Partial	ER negative	0.917754	0.856619	0.983252	0.0146801	4284	1136	-0.0858262	0.0351721	Std
Multiple imputation	Multi-marker	0.1	CD8	Tumour	Partial	ER negative	0.899782	0.839781	0.964071	0.00270724	4279	1134	-0.105602	0.0352106	Std
Multiple imputation	Multi-marker	0.15	CD8	Tumour	Partial	ER negative	0.904728	0.844671	0.969055	0.00427748	4270	1134	-0.100121	0.0350449	Std
Multiple imputation	Multi-marker	0.2	CD8	Tumour	Partial	ER negative	0.914118	0.85354	0.978996	0.0102657	4275	1134	-0.0897952	0.034984	Std
Multiple imputation	Multi-marker	0.25	CD8	Tumour	Partial	ER negative	0.905236	0.845851	0.96879	0.00402957	4272	1134	-0.0995596	0.0346193	Std
Multiple imputation	Multi-marker	0.3	CD8	Tumour	Partial	ER negative	0.9335	0.873909	0.997154	0.0408901	4276	1140	-0.0688143	0.0336559	Std
Multiple imputation	Single marker	0.05	CD8	Tumour	Full	ER negative	0.848788	0.79916	0.901497	9.63488e-08	4284	1136	-0.163946	0.0307391	Std
Multiple imputation	Single marker	0.1	CD8	Tumour	Full	ER negative	0.841203	0.79182	0.893666	2.11798e-08	4279	1134	-0.172922	0.0308674	Std
Multiple imputation	Single marker	0.15	CD8	Tumour	Full	ER negative	0.84497	0.795693	0.8973	3.91513e-08	4270	1134	-0.168454	0.0306578	Std
Multiple imputation	Single marker	0.2	CD8	Tumour	Full	ER negative	0.852801	0.803171	0.905497	1.93938e-07	4275	1134	-0.15923	0.0305913	Std
Multiple imputation	Single marker	0.25	CD8	Tumour	Full	ER negative	0.850502	0.80135	0.902669	9.74467e-08	4272	1134	-0.161929	0.0303725	Std
Multiple imputation	Single marker	0.3	CD8	Tumour	Full	ER negative	0.881682	0.831378	0.93503	2.65512e-05	4276	1140	-0.125924	0.0299733	Std
Multiple imputation	Single marker	0.05	CD8	Tumour	Partial	ER negative	0.871427	0.821444	0.924451	4.95803e-06	4284	1136	-0.137624	0.0301373	Std
Multiple imputation	Single marker	0.1	CD8	Tumour	Partial	ER negative	0.864201	0.81418	0.917296	1.60563e-06	4279	1134	-0.145949	0.0304212	Std
Multiple imputation	Single marker	0.15	CD8	Tumour	Partial	ER negative	0.868698	0.818981	0.921434	2.85298e-06	4270	1134	-0.140759	0.0300695	Std
Multiple imputation	Single marker	0.2	CD8	Tumour	Partial	ER negative	0.873981	0.823996	0.926997	7.36803e-06	4275	1134	-0.134697	0.0300477	Std
Multiple imputation	Single marker	0.25	CD8	Tumour	Partial	ER negative	0.870557	0.820676	0.923469	4.13111e-06	4272	1134	-0.138623	0.0301047	Std
Multiple imputation	Single marker	0.3	CD8	Tumour	Partial	ER negative	0.90033	0.849057	0.954698	0.000448735	4276	1140	-0.104994	0.029916	Std
Multiple imputation	Multi-marker	0.05	FOXP3	All	Full	ER negative	0.963589	0.902436	1.02889	0.267556	4284	1136	-0.0370902	0.0334535	Std
Multiple imputation	Multi-marker	0.1	FOXP3	All	Full	ER negative	0.980979	0.919042	1.04709	0.563853	4279	1134	-0.0192043	0.0332757	Std
Multiple imputation	Multi-marker	0.15	FOXP3	All	Full	ER negative	0.983218	0.921974	1.04853	0.606026	4270	1134	-0.0169239	0.032814	Std
Multiple imputation	Multi-marker	0.2	FOXP3	All	Full	ER negative	0.964517	0.904666	1.02833	0.269014	4275	1134	-0.036128	0.0326851	Std
Multiple imputation	Multi-marker	0.25	FOXP3	All	Full	ER negative	0.95589	0.895884	1.01992	0.172627	4272	1134	-0.0451122	0.033078	Std
Multiple imputation	Multi-marker	0.3	FOXP3	All	Full	ER negative	0.966119	0.905227	1.03111	0.299392	4276	1140	-0.0344687	0.0332152	Std
Multiple imputation	Multi-marker	0.05	FOXP3	All	Partial	ER negative	0.969241	0.905799	1.03713	0.36572	4284	1136	-0.0312416	0.0345394	Std
Multiple imputation	Multi-marker	0.1	FOXP3	All	Partial	ER negative	0.991687	0.926907	1.061	0.808642	4279	1134	-0.00834729	0.0344675	Std
Multiple imputation	Multi-marker	0.15	FOXP3	All	Partial	ER negative	0.991588	0.9274	1.06022	0.804595	4270	1134	-0.00844756	0.0341447	Std
Multiple imputation	Multi-marker	0.2	FOXP3	All	Partial	ER negative	0.97362	0.910891	1.04067	0.431399	4275	1134	-0.0267347	0.033979	Std
Multiple imputation	Multi-marker	0.25	FOXP3	All	Partial	ER negative	0.957567	0.895107	1.02439	0.207704	4272	1134	-0.0433596	0.034415	Std
Multiple imputation	Multi-marker	0.3	FOXP3	All	Partial	ER negative	0.963317	0.900742	1.03024	0.27545	4276	1140	-0.0373726	0.034268	Std
Multiple imputation	Single marker	0.05	FOXP3	All	Full	ER negative	0.88947	0.838657	0.943361	9.51245e-05	4284	1136	-0.11713	0.0300124	Std
Multiple imputation	Single marker	0.1	FOXP3	All	Full	ER negative	0.901852	0.850807	0.955959	0.00051076	4279	1134	-0.103305	0.0297276	Std
Multiple imputation	Single marker	0.15	FOXP3	All	Full	ER negative	0.905369	0.854719	0.95902	0.000713067	4270	1134	-0.099413	0.029373	Std
Multiple imputation	Single marker	0.2	FOXP3	All	Full	ER negative	0.89623	0.846268	0.949141	0.000181473	4275	1134	-0.109558	0.0292663	Std
Multiple imputation	Single marker	0.25	FOXP3	All	Full	ER negative	0.888483	0.83828	0.941692	6.76468e-05	4272	1134	-0.11824	0.0296755	Std
Multiple imputation	Single marker	0.3	FOXP3	All	Full	ER negative	0.905585	0.853304	0.961069	0.00108015	4276	1140	-0.0991742	0.0303399	Std
Multiple imputation	Single marker	0.05	FOXP3	All	Partial	ER negative	0.903622	0.851622	0.958797	0.000804037	4284	1136	-0.101344	0.0302393	Std
Multiple imputation	Single marker	0.1	FOXP3	All	Partial	ER negative	0.916326	0.864013	0.971805	0.00357337	4279	1134	-0.0873836	0.0299921	Std
Multiple imputation	Single marker	0.15	FOXP3	All	Partial	ER negative	0.920124	0.868157	0.975201	0.00500698	4270	1134	-0.0832471	0.0296614	Std
Multiple imputation	Single marker	0.2	FOXP3	All	Partial	ER negative	0.910002	0.85868	0.964392	0.00145191	4275	1134	-0.0943082	0.0296182	Std
Multiple imputation	Single marker	0.25	FOXP3	All	Partial	ER negative	0.897063	0.845506	0.951764	0.000321924	4272	1134	-0.108629	0.0301999	Std
Multiple imputation	Single marker	0.3	FOXP3	All	Partial	ER negative	0.911439	0.857967	0.968245	0.00264618	4276	1140	-0.0927301	0.0308473	Std
Multiple imputation	Multi-marker	0.05	FOXP3	Stroma	Full	ER negative	0.944942	0.884434	1.00959	0.0934777	4284	1136	-0.0566322	0.0337633	Std
Multiple imputation	Multi-marker	0.1	FOXP3	Stroma	Full	ER negative	0.959975	0.898827	1.02528	0.223816	4279	1134	-0.0408485	0.0335803	Std
Multiple imputation	Multi-marker	0.15	FOXP3	Stroma	Full	ER negative	0.958719	0.898165	1.02335	0.205353	4270	1134	-0.0421578	0.0332882	Std
Multiple imputation	Multi-marker	0.2	FOXP3	Stroma	Full	ER negative	0.947037	0.888014	1.00998	0.0974325	4275	1134	-0.0544173	0.0328323	Std
Multiple imputation	Multi-marker	0.25	FOXP3	Stroma	Full	ER negative	0.937527	0.878474	1.00055	0.0519658	4272	1134	-0.0645098	0.033194	Std
Multiple imputation	Multi-marker	0.3	FOXP3	Stroma	Full	ER negative	0.950254	0.889723	1.0149	0.128641	4276	1140	-0.0510263	0.0335814	Std
Multiple imputation	Multi-marker	0.05	FOXP3	Stroma	Partial	ER negative	0.949653	0.887297	1.01639	0.136023	4284	1136	-0.0516586	0.0346524	Std
Multiple imputation	Multi-marker	0.1	FOXP3	Stroma	Partial	ER negative	0.971811	0.908404	1.03964	0.40618	4279	1134	-0.0285944	0.0344248	Std
Multiple imputation	Multi-marker	0.15	FOXP3	Stroma	Partial	ER negative	0.965274	0.902558	1.03235	0.302469	4270	1134	-0.0353434	0.0342755	Std
Multiple imputation	Multi-marker	0.2	FOXP3	Stroma	Partial	ER negative	0.953112	0.891774	1.01867	0.15708	4275	1134	-0.0480229	0.0339394	Std
Multiple imputation	Multi-marker	0.25	FOXP3	Stroma	Partial	ER negative	0.935272	0.874281	1.00052	0.0517878	4272	1134	-0.0669177	0.0344068	Std
Multiple imputation	Multi-marker	0.3	FOXP3	Stroma	Partial	ER negative	0.941296	0.879911	1.00696	0.0786976	4276	1140	-0.0604979	0.0344071	Std
Multiple imputation	Single marker	0.05	FOXP3	Stroma	Full	ER negative	0.881192	0.830945	0.934478	2.41954e-05	4284	1136	-0.12648	0.029956	Std
Multiple imputation	Single marker	0.1	FOXP3	Stroma	Full	ER negative	0.892297	0.841716	0.945917	0.000129524	4279	1134	-0.113956	0.0297741	Std
Multiple imputation	Single marker	0.15	FOXP3	Stroma	Full	ER negative	0.893106	0.842793	0.946423	0.000132755	4270	1134	-0.11305	0.0295841	Std
Multiple imputation	Single marker	0.2	FOXP3	Stroma	Full	ER negative	0.890073	0.840463	0.942612	6.89975e-05	4275	1134	-0.116452	0.0292613	Std
Multiple imputation	Single marker	0.25	FOXP3	Stroma	Full	ER negative	0.87952	0.829928	0.932075	1.45452e-05	4272	1134	-0.128379	0.0296114	Std
Multiple imputation	Single marker	0.3	FOXP3	Stroma	Full	ER negative	0.89753	0.845829	0.952392	0.000355134	4276	1140	-0.108108	0.0302709	Std
Multiple imputation	Single marker	0.05	FOXP3	Stroma	Partial	ER negative	0.898259	0.8472	0.952394	0.000326192	4284	1136	-0.107297	0.0298582	Std
Multiple imputation	Single marker	0.1	FOXP3	Stroma	Partial	ER negative	0.910923	0.859593	0.965318	0.00161725	4279	1134	-0.0932972	0.0295921	Std
Multiple imputation	Single marker	0.15	FOXP3	Stroma	Partial	ER negative	0.910759	0.85974	0.964806	0.0014825	4270	1134	-0.0934769	0.0294129	Std
Multiple imputation	Single marker	0.2	FOXP3	Stroma	Partial	ER negative	0.90476	0.854226	0.958282	0.000642161	4275	1134	-0.100086	0.0293236	Std
Multiple imputation	Single marker	0.25	FOXP3	Stroma	Partial	ER negative	0.88909	0.838456	0.942781	8.51331e-05	4272	1134	-0.117557	0.0299168	Std
Multiple imputation	Single marker	0.3	FOXP3	Stroma	Partial	ER negative	0.901946	0.849874	0.957209	0.000670507	4276	1140	-0.1032	0.0303409	Std
Multiple imputation	Multi-marker	0.05	FOXP3	Tumour	Full	ER negative	0.952688	0.894703	1.01443	0.130345	4284	1136	-0.0484676	0.0320396	Std
Multiple imputation	Multi-marker	0.1	FOXP3	Tumour	Full	ER negative	0.968925	0.909544	1.03218	0.327911	4279	1134	-0.0315684	0.0322676	Std
Multiple imputation	Multi-marker	0.15	FOXP3	Tumour	Full	ER negative	0.977618	0.916723	1.04256	0.490283	4270	1134	-0.0226367	0.0328135	Std
Multiple imputation	Multi-marker	0.2	FOXP3	Tumour	Full	ER negative	0.96687	0.906567	1.03118	0.305181	4275	1134	-0.0336915	0.0328574	Std
Multiple imputation	Multi-marker	0.25	FOXP3	Tumour	Full	ER negative	0.986311	0.9253	1.05134	0.672227	4272	1134	-0.013784	0.032579	Std
Multiple imputation	Multi-marker	0.3	FOXP3	Tumour	Full	ER negative	0.990363	0.929889	1.05477	0.763228	4276	1140	-0.009684	0.0321467	Std
Multiple imputation	Multi-marker	0.05	FOXP3	Tumour	Partial	ER negative	0.960885	0.901986	1.02363	0.216344	4284	1136	-0.0399004	0.0322739	Std
Multiple imputation	Multi-marker	0.1	FOXP3	Tumour	Partial	ER negative	0.975788	0.915293	1.04028	0.452901	4279	1134	-0.0245099	0.0326543	Std
Multiple imputation	Multi-marker	0.15	FOXP3	Tumour	Partial	ER negative	0.982899	0.921476	1.04842	0.600338	4270	1134	-0.0172491	0.0329235	Std
Multiple imputation	Multi-marker	0.2	FOXP3	Tumour	Partial	ER negative	0.975317	0.914157	1.04057	0.449399	4275	1134	-0.0249931	0.0330414	Std
Multiple imputation	Multi-marker	0.25	FOXP3	Tumour	Partial	ER negative	0.990574	0.929381	1.0558	0.770982	4272	1134	-0.0094704	0.0325342	Std
Multiple imputation	Multi-marker	0.3	FOXP3	Tumour	Partial	ER negative	0.994749	0.933672	1.05982	0.870632	4276	1140	-0.00526505	0.0323294	Std
Multiple imputation	Single marker	0.05	FOXP3	Tumour	Full	ER negative	0.901008	0.847424	0.957979	0.000861413	4284	1136	-0.104241	0.0312824	Std
Multiple imputation	Single marker	0.1	FOXP3	Tumour	Full	ER negative	0.914106	0.859741	0.971909	0.00409505	4279	1134	-0.0898088	0.0312841	Std
Multiple imputation	Single marker	0.15	FOXP3	Tumour	Full	ER negative	0.920219	0.865009	0.978951	0.00844182	4270	1134	-0.0831441	0.0315673	Std
Multiple imputation	Single marker	0.2	FOXP3	Tumour	Full	ER negative	0.913141	0.858351	0.971428	0.00399983	4275	1134	-0.0908651	0.0315704	Std
Multiple imputation	Single marker	0.25	FOXP3	Tumour	Full	ER negative	0.927784	0.873008	0.985996	0.0157703	4272	1134	-0.0749568	0.0310484	Std
Multiple imputation	Single marker	0.3	FOXP3	Tumour	Full	ER negative	0.944982	0.889467	1.00396	0.066954	4276	1140	-0.0565899	0.03089	Std
Multiple imputation	Single marker	0.05	FOXP3	Tumour	Partial	ER negative	0.916051	0.861475	0.974085	0.00514626	4284	1136	-0.0876829	0.0313407	Std
Multiple imputation	Single marker	0.1	FOXP3	Tumour	Partial	ER negative	0.927327	0.871715	0.986487	0.0167955	4279	1134	-0.0754492	0.0315535	Std
Multiple imputation	Single marker	0.15	FOXP3	Tumour	Partial	ER negative	0.933443	0.877187	0.993306	0.0298739	4270	1134	-0.0688757	0.0317143	Std
Multiple imputation	Single marker	0.2	FOXP3	Tumour	Partial	ER negative	0.927273	0.871441	0.986682	0.0171657	4275	1134	-0.0755075	0.0316841	Std
Multiple imputation	Single marker	0.25	FOXP3	Tumour	Partial	ER negative	0.93942	0.883795	0.998547	0.0447855	4272	1134	-0.0624922	0.0311423	Std
Multiple imputation	Single marker	0.3	FOXP3	Tumour	Partial	ER negative	0.956747	0.900181	1.01687	0.155026	4276	1140	-0.0442158	0.031094	Std
Multiple imputation	Multi-marker	0.05	CD163	All	Full	ER positive	1.07357	1.01765	1.13256	0.00928973	12981	2262	0.070992	0.027292	Std
Multiple imputation	Multi-marker	0.1	CD163	All	Full	ER positive	1.07205	1.0153	1.13197	0.0121729	12986	2264	0.0695714	0.0277498	Std
Multiple imputation	Multi-marker	0.15	CD163	All	Full	ER positive	1.05875	1.00363	1.11691	0.0363814	12995	2264	0.057093	0.0272828	Std
Multiple imputation	Multi-marker	0.2	CD163	All	Full	ER positive	1.0517	0.997165	1.10922	0.0635305	12990	2264	0.0504101	0.0271685	Std
Multiple imputation	Multi-marker	0.25	CD163	All	Full	ER positive	1.04686	0.993962	1.10257	0.083444	12993	2264	0.0457951	0.0264552	Std
Multiple imputation	Multi-marker	0.3	CD163	All	Full	ER positive	1.0316	0.980916	1.08491	0.226128	12989	2258	0.0311145	0.0257061	Std
Multiple imputation	Multi-marker	0.05	CD163	All	Partial	ER positive	1.16084	1.10213	1.22268	1.78002e-08	12981	2262	0.149146	0.0264814	Std
Multiple imputation	Multi-marker	0.1	CD163	All	Partial	ER positive	1.16139	1.10283	1.22307	1.44589e-08	12986	2264	0.149621	0.0263982	Std
Multiple imputation	Multi-marker	0.15	CD163	All	Partial	ER positive	1.14378	1.08648	1.2041	3.00585e-07	12995	2264	0.134339	0.0262223	Std
Multiple imputation	Multi-marker	0.2	CD163	All	Partial	ER positive	1.12697	1.07041	1.18652	5.3639e-06	12990	2264	0.119532	0.0262706	Std
Multiple imputation	Multi-marker	0.25	CD163	All	Partial	ER positive	1.11266	1.05764	1.17054	3.69781e-05	12993	2264	0.106753	0.0258757	Std
Multiple imputation	Multi-marker	0.3	CD163	All	Partial	ER positive	1.07753	1.02544	1.13227	0.0031417	12989	2258	0.0746704	0.0252818	Std
Multiple imputation	Single marker	0.05	CD163	All	Full	ER positive	0.99157	0.943792	1.04177	0.73689	12981	2262	-0.00846539	0.0251965	Std
Multiple imputation	Single marker	0.1	CD163	All	Full	ER positive	0.993843	0.944991	1.04522	0.810224	12986	2264	-0.00617563	0.0257171	Std
Multiple imputation	Single marker	0.15	CD163	All	Full	ER positive	0.982985	0.93555	1.03283	0.496462	12995	2264	-0.0171613	0.0252347	Std
Multiple imputation	Single marker	0.2	CD163	All	Full	ER positive	0.984432	0.936939	1.03433	0.53399	12990	2264	-0.0156902	0.0252283	Std
Multiple imputation	Single marker	0.25	CD163	All	Full	ER positive	0.990341	0.943377	1.03964	0.695367	12993	2264	-0.0097064	0.0247876	Std
Multiple imputation	Single marker	0.3	CD163	All	Full	ER positive	0.987434	0.941806	1.03527	0.600369	12989	2258	-0.0126453	0.0241383	Std
Multiple imputation	Single marker	0.05	CD163	All	Partial	ER positive	1.08815	1.03711	1.14169	0.000567468	12981	2262	0.0844761	0.0245092	Std
Multiple imputation	Single marker	0.1	CD163	All	Partial	ER positive	1.09103	1.04017	1.14437	0.000347763	12986	2264	0.0871182	0.0243561	Std
Multiple imputation	Single marker	0.15	CD163	All	Partial	ER positive	1.07998	1.02971	1.13269	0.00155531	12995	2264	0.0769405	0.0243163	Std
Multiple imputation	Single marker	0.2	CD163	All	Partial	ER positive	1.07322	1.02316	1.12573	0.00373708	12990	2264	0.0706633	0.0243705	Std
Multiple imputation	Single marker	0.25	CD163	All	Partial	ER positive	1.06746	1.01826	1.11905	0.00670065	12993	2264	0.0652863	0.0240787	Std
Multiple imputation	Single marker	0.3	CD163	All	Partial	ER positive	1.04268	0.995282	1.09234	0.0782823	12989	2258	0.0417944	0.0237368	Std
Multiple imputation	Multi-marker	0.05	CD163	Stroma	Full	ER positive	1.06426	1.00878	1.12279	0.022612	12981	2262	0.0622794	0.0273164	Std
Multiple imputation	Multi-marker	0.1	CD163	Stroma	Full	ER positive	1.06092	1.00466	1.12033	0.0334055	12986	2264	0.0591378	0.0278011	Std
Multiple imputation	Multi-marker	0.15	CD163	Stroma	Full	ER positive	1.04717	0.992498	1.10485	0.0920447	12995	2264	0.0460905	0.0273582	Std
Multiple imputation	Multi-marker	0.2	CD163	Stroma	Full	ER positive	1.04434	0.989979	1.10168	0.111679	12990	2264	0.0433823	0.0272726	Std
Multiple imputation	Multi-marker	0.25	CD163	Stroma	Full	ER positive	1.04199	0.989093	1.09772	0.121761	12993	2264	0.0411351	0.0265829	Std
Multiple imputation	Multi-marker	0.3	CD163	Stroma	Full	ER positive	1.02813	0.977074	1.08185	0.285759	12989	2258	0.02774	0.0259866	Std
Multiple imputation	Multi-marker	0.05	CD163	Stroma	Partial	ER positive	1.1518	1.09345	1.21327	9.94834e-08	12981	2262	0.14133	0.0265276	Std
Multiple imputation	Multi-marker	0.1	CD163	Stroma	Partial	ER positive	1.14992	1.09182	1.2111	1.28109e-07	12986	2264	0.139688	0.0264485	Std
Multiple imputation	Multi-marker	0.15	CD163	Stroma	Partial	ER positive	1.13084	1.07413	1.19054	2.80995e-06	12995	2264	0.122957	0.026249	Std
Multiple imputation	Multi-marker	0.2	CD163	Stroma	Partial	ER positive	1.11897	1.06283	1.17808	1.86534e-05	12990	2264	0.112412	0.0262618	Std
Multiple imputation	Multi-marker	0.25	CD163	Stroma	Partial	ER positive	1.10809	1.05315	1.1659	7.63412e-05	12993	2264	0.10264	0.0259479	Std
Multiple imputation	Multi-marker	0.3	CD163	Stroma	Partial	ER positive	1.07592	1.02352	1.13099	0.00406845	12989	2258	0.0731722	0.0254706	Std
Multiple imputation	Single marker	0.05	CD163	Stroma	Full	ER positive	0.990864	0.943311	1.04081	0.714528	12981	2262	-0.00917841	0.0250926	Std
Multiple imputation	Single marker	0.1	CD163	Stroma	Full	ER positive	0.992121	0.943537	1.04321	0.7575	12986	2264	-0.00790992	0.0256179	Std
Multiple imputation	Single marker	0.15	CD163	Stroma	Full	ER positive	0.981127	0.933879	1.03077	0.449282	12995	2264	-0.019053	0.0251819	Std
Multiple imputation	Single marker	0.2	CD163	Stroma	Full	ER positive	0.984343	0.93688	1.03421	0.531395	12990	2264	-0.015781	0.0252142	Std
Multiple imputation	Single marker	0.25	CD163	Stroma	Full	ER positive	0.990577	0.943597	1.0399	0.702537	12993	2264	-0.0094675	0.0247907	Std
Multiple imputation	Single marker	0.3	CD163	Stroma	Full	ER positive	0.988676	0.942826	1.03676	0.638315	12989	2258	-0.0113884	0.0242277	Std
Multiple imputation	Single marker	0.05	CD163	Stroma	Partial	ER positive	1.0899	1.03909	1.14318	0.00040826	12981	2262	0.0860817	0.0243534	Std
Multiple imputation	Single marker	0.1	CD163	Stroma	Partial	ER positive	1.09102	1.04051	1.14399	0.000315805	12986	2264	0.0871161	0.0241856	Std
Multiple imputation	Single marker	0.15	CD163	Stroma	Partial	ER positive	1.07917	1.02926	1.13151	0.00161314	12995	2264	0.076194	0.0241616	Std
Multiple imputation	Single marker	0.2	CD163	Stroma	Partial	ER positive	1.07484	1.02504	1.12706	0.00286638	12990	2264	0.072174	0.0242055	Std
Multiple imputation	Single marker	0.25	CD163	Stroma	Partial	ER positive	1.07022	1.02107	1.12173	0.00466731	12993	2264	0.0678624	0.0239869	Std
Multiple imputation	Single marker	0.3	CD163	Stroma	Partial	ER positive	1.04725	0.999667	1.0971	0.0516646	12989	2258	0.0461701	0.0237266	Std
Multiple imputation	Multi-marker	0.05	CD163	Tumour	Full	ER positive	1.07331	1.01924	1.13025	0.00730708	12981	2262	0.0707486	0.026374	Std
Multiple imputation	Multi-marker	0.1	CD163	Tumour	Full	ER positive	1.07209	1.01762	1.12948	0.00888767	12986	2264	0.0696122	0.0266067	Std
Multiple imputation	Multi-marker	0.15	CD163	Tumour	Full	ER positive	1.06251	1.00871	1.11919	0.0221999	12995	2264	0.060638	0.026515	Std
Multiple imputation	Multi-marker	0.2	CD163	Tumour	Full	ER positive	1.05744	1.00412	1.11359	0.0343553	12990	2264	0.055854	0.0263976	Std
Multiple imputation	Multi-marker	0.25	CD163	Tumour	Full	ER positive	1.04444	0.99292	1.09862	0.0920555	12993	2264	0.0434763	0.0258072	Std
Multiple imputation	Multi-marker	0.3	CD163	Tumour	Full	ER positive	1.04269	0.992888	1.09498	0.0941094	12989	2258	0.041801	0.0249691	Std
Multiple imputation	Multi-marker	0.05	CD163	Tumour	Partial	ER positive	1.14978	1.09383	1.20859	4.15985e-08	12981	2262	0.139572	0.0254511	Std
Multiple imputation	Multi-marker	0.1	CD163	Tumour	Partial	ER positive	1.14936	1.09365	1.20791	3.98455e-08	12986	2264	0.139207	0.0253494	Std
Multiple imputation	Multi-marker	0.15	CD163	Tumour	Partial	ER positive	1.1393	1.08383	1.19761	3.0405e-07	12995	2264	0.130412	0.0254665	Std
Multiple imputation	Multi-marker	0.2	CD163	Tumour	Partial	ER positive	1.12445	1.06936	1.18237	4.72148e-06	12990	2264	0.117294	0.025628	Std
Multiple imputation	Multi-marker	0.25	CD163	Tumour	Partial	ER positive	1.10375	1.05014	1.16009	0.000102014	12993	2264	0.0987115	0.0254035	Std
Multiple imputation	Multi-marker	0.3	CD163	Tumour	Partial	ER positive	1.08091	1.02979	1.13458	0.00164718	12989	2258	0.0778066	0.0247208	Std
Multiple imputation	Single marker	0.05	CD163	Tumour	Full	ER positive	1.01242	0.964036	1.06323	0.621313	12981	2262	0.0123422	0.0249847	Std
Multiple imputation	Single marker	0.1	CD163	Tumour	Full	ER positive	1.01391	0.96489	1.06543	0.584728	12986	2264	0.0138187	0.0252862	Std
Multiple imputation	Single marker	0.15	CD163	Tumour	Full	ER positive	1.00268	0.954745	1.05303	0.914634	12995	2264	0.00267941	0.0249956	Std
Multiple imputation	Single marker	0.2	CD163	Tumour	Full	ER positive	1.00365	0.955769	1.05393	0.883841	12990	2264	0.00364387	0.0249406	Std
Multiple imputation	Single marker	0.25	CD163	Tumour	Full	ER positive	0.995098	0.948492	1.04399	0.840876	12993	2264	-0.00491368	0.0244738	Std
Multiple imputation	Single marker	0.3	CD163	Tumour	Full	ER positive	1.00348	0.957873	1.05126	0.883589	12989	2258	0.00347497	0.0237327	Std
Multiple imputation	Single marker	0.05	CD163	Tumour	Partial	ER positive	1.09498	1.04423	1.14819	0.000178386	12981	2262	0.090735	0.0242101	Std
Multiple imputation	Single marker	0.1	CD163	Tumour	Partial	ER positive	1.09663	1.04614	1.14957	0.000125386	12986	2264	0.0922445	0.0240511	Std
Multiple imputation	Single marker	0.15	CD163	Tumour	Partial	ER positive	1.08664	1.03647	1.13925	0.000570521	12995	2264	0.0830945	0.0241185	Std
Multiple imputation	Single marker	0.2	CD163	Tumour	Partial	ER positive	1.07871	1.02867	1.13118	0.00176965	12990	2264	0.0757626	0.0242332	Std
Multiple imputation	Single marker	0.25	CD163	Tumour	Partial	ER positive	1.06129	1.01254	1.11239	0.0131545	12993	2264	0.0594889	0.0239917	Std
Multiple imputation	Single marker	0.3	CD163	Tumour	Partial	ER positive	1.05035	1.00302	1.09991	0.0367788	12989	2258	0.0491207	0.0235229	Std
Multiple imputation	Multi-marker	0.05	CD20	All	Full	ER positive	0.885472	0.8397	0.93374	7.07022e-06	12981	2262	-0.121634	0.0270806	Std
Multiple imputation	Multi-marker	0.1	CD20	All	Full	ER positive	0.900097	0.853551	0.949182	0.000102272	12986	2264	-0.105253	0.0270911	Std
Multiple imputation	Multi-marker	0.15	CD20	All	Full	ER positive	0.896677	0.849706	0.946244	7.10482e-05	12995	2264	-0.10906	0.027452	Std
Multiple imputation	Multi-marker	0.2	CD20	All	Full	ER positive	0.896372	0.850077	0.945188	5.26692e-05	12990	2264	-0.1094	0.027056	Std
Multiple imputation	Multi-marker	0.25	CD20	All	Full	ER positive	0.880605	0.835014	0.928685	2.76284e-06	12993	2264	-0.127146	0.0271233	Std
Multiple imputation	Multi-marker	0.3	CD20	All	Full	ER positive	0.916755	0.871414	0.964455	0.000783783	12989	2258	-0.0869152	0.0258795	Std
Multiple imputation	Multi-marker	0.05	CD20	All	Partial	ER positive	0.885005	0.839577	0.932891	5.52662e-06	12981	2262	-0.122162	0.0268857	Std
Multiple imputation	Multi-marker	0.1	CD20	All	Partial	ER positive	0.89329	0.847289	0.941788	2.87266e-05	12986	2264	-0.112844	0.0269746	Std
Multiple imputation	Multi-marker	0.15	CD20	All	Partial	ER positive	0.893675	0.847072	0.942841	3.88967e-05	12995	2264	-0.112413	0.0273249	Std
Multiple imputation	Multi-marker	0.2	CD20	All	Partial	ER positive	0.893851	0.847899	0.942294	3.08306e-05	12990	2264	-0.112216	0.0269281	Std
Multiple imputation	Multi-marker	0.25	CD20	All	Partial	ER positive	0.880067	0.834823	0.927763	2.09148e-06	12993	2264	-0.127757	0.0269281	Std
Multiple imputation	Multi-marker	0.3	CD20	All	Partial	ER positive	0.923115	0.877558	0.971036	0.00194707	12989	2258	-0.0800017	0.0258221	Std
Multiple imputation	Single marker	0.05	CD20	All	Full	ER positive	0.856497	0.816268	0.898707	2.77049e-10	12981	2262	-0.154905	0.0245448	Std
Multiple imputation	Single marker	0.1	CD20	All	Full	ER positive	0.87062	0.829577	0.913693	1.87142e-08	12986	2264	-0.13855	0.0246377	Std
Multiple imputation	Single marker	0.15	CD20	All	Full	ER positive	0.866097	0.825029	0.90921	6.63082e-09	12995	2264	-0.143758	0.0247858	Std
Multiple imputation	Single marker	0.2	CD20	All	Full	ER positive	0.868238	0.82733	0.911169	9.58651e-09	12990	2264	-0.141289	0.0246239	Std
Multiple imputation	Single marker	0.25	CD20	All	Full	ER positive	0.860455	0.81987	0.90305	1.08253e-09	12993	2264	-0.150294	0.0246515	Std
Multiple imputation	Single marker	0.3	CD20	All	Full	ER positive	0.894481	0.853873	0.93702	2.54936e-06	12989	2258	-0.111512	0.023705	Std
Multiple imputation	Single marker	0.05	CD20	All	Partial	ER positive	0.882171	0.84106	0.925291	2.6197e-07	12981	2262	-0.12537	0.0243487	Std
Multiple imputation	Single marker	0.1	CD20	All	Partial	ER positive	0.891013	0.849415	0.934649	2.23986e-06	12986	2264	-0.115396	0.0243941	Std
Multiple imputation	Single marker	0.15	CD20	All	Partial	ER positive	0.891867	0.849991	0.935806	3.10254e-06	12995	2264	-0.114438	0.0245369	Std
Multiple imputation	Single marker	0.2	CD20	All	Partial	ER positive	0.893145	0.851571	0.936748	3.37266e-06	12990	2264	-0.113007	0.0243197	Std
Multiple imputation	Single marker	0.25	CD20	All	Partial	ER positive	0.883232	0.841801	0.926702	4.07542e-07	12993	2264	-0.124167	0.0245128	Std
Multiple imputation	Single marker	0.3	CD20	All	Partial	ER positive	0.915527	0.873918	0.959117	0.000200098	12989	2258	-0.0882557	0.0237317	Std
Multiple imputation	Multi-marker	0.05	CD20	Stroma	Full	ER positive	0.873237	0.828258	0.920659	5.06717e-07	12981	2262	-0.135548	0.0269815	Std
Multiple imputation	Multi-marker	0.1	CD20	Stroma	Full	ER positive	0.886772	0.841012	0.935022	8.77561e-06	12986	2264	-0.120167	0.0270322	Std
Multiple imputation	Multi-marker	0.15	CD20	Stroma	Full	ER positive	0.884417	0.838295	0.933077	6.96454e-06	12995	2264	-0.122826	0.0273265	Std
Multiple imputation	Multi-marker	0.2	CD20	Stroma	Full	ER positive	0.886344	0.840959	0.934178	6.83167e-06	12990	2264	-0.12065	0.0268179	Std
Multiple imputation	Multi-marker	0.25	CD20	Stroma	Full	ER positive	0.872171	0.827419	0.919344	3.59859e-07	12993	2264	-0.13677	0.0268753	Std
Multiple imputation	Multi-marker	0.3	CD20	Stroma	Full	ER positive	0.907733	0.862925	0.954867	0.000178214	12989	2258	-0.096805	0.0258281	Std
Multiple imputation	Multi-marker	0.05	CD20	Stroma	Partial	ER positive	0.875042	0.83036	0.922128	5.98762e-07	12981	2262	-0.133483	0.0267415	Std
Multiple imputation	Multi-marker	0.1	CD20	Stroma	Partial	ER positive	0.88214	0.83689	0.929837	3.04733e-06	12986	2264	-0.125405	0.026867	Std
Multiple imputation	Multi-marker	0.15	CD20	Stroma	Partial	ER positive	0.883131	0.837276	0.931498	4.9146e-06	12995	2264	-0.124282	0.0272046	Std
Multiple imputation	Multi-marker	0.2	CD20	Stroma	Partial	ER positive	0.885433	0.840305	0.932985	5.143e-06	12990	2264	-0.121678	0.0266904	Std
Multiple imputation	Multi-marker	0.25	CD20	Stroma	Partial	ER positive	0.873973	0.829404	0.920936	4.55562e-07	12993	2264	-0.134706	0.0267055	Std
Multiple imputation	Multi-marker	0.3	CD20	Stroma	Partial	ER positive	0.917443	0.872263	0.964964	0.000825287	12989	2258	-0.0861646	0.0257656	Std
Multiple imputation	Single marker	0.05	CD20	Stroma	Full	ER positive	0.852958	0.81304	0.894837	7.84058e-11	12981	2262	-0.159045	0.0244547	Std
Multiple imputation	Single marker	0.1	CD20	Stroma	Full	ER positive	0.867181	0.826461	0.909907	6.34172e-09	12986	2264	-0.142508	0.0245387	Std
Multiple imputation	Single marker	0.15	CD20	Stroma	Full	ER positive	0.863176	0.822442	0.905927	2.43698e-09	12995	2264	-0.147137	0.0246641	Std
Multiple imputation	Single marker	0.2	CD20	Stroma	Full	ER positive	0.866495	0.825958	0.909022	4.57565e-09	12990	2264	-0.143299	0.0244457	Std
Multiple imputation	Single marker	0.25	CD20	Stroma	Full	ER positive	0.858876	0.818643	0.901087	5.13865e-10	12993	2264	-0.15213	0.0244787	Std
Multiple imputation	Single marker	0.3	CD20	Stroma	Full	ER positive	0.893825	0.853248	0.936331	2.18814e-06	12989	2258	-0.112246	0.0237044	Std
Multiple imputation	Single marker	0.05	CD20	Stroma	Partial	ER positive	0.882218	0.841379	0.925039	2.19393e-07	12981	2262	-0.125316	0.0241825	Std
Multiple imputation	Single marker	0.1	CD20	Stroma	Partial	ER positive	0.890802	0.849467	0.934149	1.84258e-06	12986	2264	-0.115633	0.0242419	Std
Multiple imputation	Single marker	0.15	CD20	Stroma	Partial	ER positive	0.891851	0.85022	0.935521	2.69596e-06	12995	2264	-0.114456	0.0243901	Std
Multiple imputation	Single marker	0.2	CD20	Stroma	Partial	ER positive	0.894249	0.852928	0.937572	3.64722e-06	12990	2264	-0.111771	0.0241377	Std
Multiple imputation	Single marker	0.25	CD20	Stroma	Partial	ER positive	0.885701	0.844452	0.928966	6.09844e-07	12993	2264	-0.121376	0.0243332	Std
Multiple imputation	Single marker	0.3	CD20	Stroma	Partial	ER positive	0.919532	0.8778	0.963248	0.000400073	12989	2258	-0.0838903	0.0236976	Std
Multiple imputation	Multi-marker	0.05	CD20	Tumour	Full	ER positive	0.921396	0.87413	0.971217	0.00231179	12981	2262	-0.0818657	0.0268681	Std
Multiple imputation	Multi-marker	0.1	CD20	Tumour	Full	ER positive	0.924367	0.876577	0.974763	0.00368755	12986	2264	-0.0786459	0.0270845	Std
Multiple imputation	Multi-marker	0.15	CD20	Tumour	Full	ER positive	0.919133	0.870499	0.970484	0.00236481	12995	2264	-0.0843247	0.0277373	Std
Multiple imputation	Multi-marker	0.2	CD20	Tumour	Full	ER positive	0.912676	0.864256	0.963808	0.00101836	12990	2264	-0.0913746	0.0278123	Std
Multiple imputation	Multi-marker	0.25	CD20	Tumour	Full	ER positive	0.899031	0.851655	0.949043	0.000116448	12993	2264	-0.106437	0.0276211	Std
Multiple imputation	Multi-marker	0.3	CD20	Tumour	Full	ER positive	0.910079	0.863779	0.95886	0.000404867	12989	2258	-0.0942241	0.0266404	Std
Multiple imputation	Multi-marker	0.05	CD20	Tumour	Partial	ER positive	0.90971	0.863192	0.958735	0.000410027	12981	2262	-0.0946296	0.0267804	Std
Multiple imputation	Multi-marker	0.1	CD20	Tumour	Partial	ER positive	0.903927	0.857335	0.953051	0.000183322	12986	2264	-0.101007	0.0270003	Std
Multiple imputation	Multi-marker	0.15	CD20	Tumour	Partial	ER positive	0.89968	0.852494	0.949478	0.000120013	12995	2264	-0.105716	0.0274866	Std
Multiple imputation	Multi-marker	0.2	CD20	Tumour	Partial	ER positive	0.895789	0.848867	0.945305	6.09711e-05	12990	2264	-0.11005	0.0274507	Std
Multiple imputation	Multi-marker	0.25	CD20	Tumour	Partial	ER positive	0.883874	0.837598	0.932705	6.82455e-06	12993	2264	-0.123441	0.0274369	Std
Multiple imputation	Multi-marker	0.3	CD20	Tumour	Partial	ER positive	0.901357	0.855767	0.949376	8.79192e-05	12989	2258	-0.103854	0.0264817	Std
Multiple imputation	Single marker	0.05	CD20	Tumour	Full	ER positive	0.896186	0.852748	0.941837	1.53329e-05	12981	2262	-0.109607	0.0253494	Std
Multiple imputation	Single marker	0.1	CD20	Tumour	Full	ER positive	0.900263	0.856199	0.946595	4.07012e-05	12986	2264	-0.105068	0.0256048	Std
Multiple imputation	Single marker	0.15	CD20	Tumour	Full	ER positive	0.89155	0.84729	0.938122	9.93179e-06	12995	2264	-0.114794	0.0259794	Std
Multiple imputation	Single marker	0.2	CD20	Tumour	Full	ER positive	0.888832	0.844533	0.935455	6.24685e-06	12990	2264	-0.117847	0.0260846	Std
Multiple imputation	Single marker	0.25	CD20	Tumour	Full	ER positive	0.876327	0.833038	0.921865	3.26439e-07	12993	2264	-0.132016	0.0258475	Std
Multiple imputation	Single marker	0.3	CD20	Tumour	Full	ER positive	0.895761	0.853015	0.940649	1.02194e-05	12989	2258	-0.110082	0.0249478	Std
Multiple imputation	Single marker	0.05	CD20	Tumour	Partial	ER positive	0.905001	0.861185	0.951047	8.07316e-05	12981	2262	-0.0998191	0.0253205	Std
Multiple imputation	Single marker	0.1	CD20	Tumour	Partial	ER positive	0.901812	0.857816	0.948064	5.12412e-05	12986	2264	-0.10335	0.0255191	Std
Multiple imputation	Single marker	0.15	CD20	Tumour	Partial	ER positive	0.896732	0.852597	0.943152	2.3074e-05	12995	2264	-0.108998	0.0257505	Std
Multiple imputation	Single marker	0.2	CD20	Tumour	Partial	ER positive	0.894321	0.850421	0.940489	1.36698e-05	12990	2264	-0.11169	0.0256812	Std
Multiple imputation	Single marker	0.25	CD20	Tumour	Partial	ER positive	0.881407	0.837878	0.927196	1.03302e-06	12993	2264	-0.126236	0.0258403	Std
Multiple imputation	Single marker	0.3	CD20	Tumour	Partial	ER positive	0.900528	0.857537	0.945674	2.69292e-05	12989	2258	-0.104774	0.0249581	Std
Multiple imputation	Multi-marker	0.05	CD8	All	Full	ER positive	0.906901	0.855501	0.961388	0.00102812	12981	2262	-0.0977224	0.0297688	Std
Multiple imputation	Multi-marker	0.1	CD8	All	Full	ER positive	0.904644	0.853853	0.958456	0.000675804	12986	2264	-0.100214	0.0294815	Std
Multiple imputation	Multi-marker	0.15	CD8	All	Full	ER positive	0.9112	0.860312	0.965098	0.00151604	12995	2264	-0.0929932	0.0293206	Std
Multiple imputation	Multi-marker	0.2	CD8	All	Full	ER positive	0.915774	0.865493	0.968976	0.00225968	12990	2264	-0.0879858	0.028812	Std
Multiple imputation	Multi-marker	0.25	CD8	All	Full	ER positive	0.937765	0.887468	0.990913	0.0223416	12993	2264	-0.0642554	0.0281266	Std
Multiple imputation	Multi-marker	0.3	CD8	All	Full	ER positive	0.940831	0.891663	0.99271	0.025937	12989	2258	-0.0609921	0.0273857	Std
Multiple imputation	Multi-marker	0.05	CD8	All	Partial	ER positive	0.92358	0.871281	0.979018	0.00751898	12981	2262	-0.0794976	0.0297416	Std
Multiple imputation	Multi-marker	0.1	CD8	All	Partial	ER positive	0.925448	0.873425	0.98057	0.00867363	12986	2264	-0.0774771	0.029519	Std
Multiple imputation	Multi-marker	0.15	CD8	All	Partial	ER positive	0.935698	0.883559	0.990915	0.0230891	12995	2264	-0.0664621	0.0292532	Std
Multiple imputation	Multi-marker	0.2	CD8	All	Partial	ER positive	0.939457	0.887881	0.994029	0.0301709	12990	2264	-0.0624533	0.028809	Std
Multiple imputation	Multi-marker	0.25	CD8	All	Partial	ER positive	0.958113	0.906281	1.01291	0.13157	12993	2264	-0.0427894	0.0283761	Std
Multiple imputation	Multi-marker	0.3	CD8	All	Partial	ER positive	0.950464	0.900819	1.00285	0.0634345	12989	2258	-0.0508045	0.0273711	Std
Multiple imputation	Single marker	0.05	CD8	All	Full	ER positive	0.869472	0.828077	0.912935	1.90986e-08	12981	2262	-0.13987	0.0248879	Std
Multiple imputation	Single marker	0.1	CD8	All	Full	ER positive	0.875652	0.834168	0.919198	8.20994e-08	12986	2264	-0.132787	0.0247624	Std
Multiple imputation	Single marker	0.15	CD8	All	Full	ER positive	0.8742	0.833091	0.917338	4.48158e-08	12995	2264	-0.134446	0.0245754	Std
Multiple imputation	Single marker	0.2	CD8	All	Full	ER positive	0.879867	0.838652	0.923106	1.70638e-07	12990	2264	-0.127985	0.0244771	Std
Multiple imputation	Single marker	0.25	CD8	All	Full	ER positive	0.894234	0.852862	0.937613	3.74058e-06	12993	2264	-0.111788	0.0241687	Std
Multiple imputation	Single marker	0.3	CD8	All	Full	ER positive	0.908704	0.86726	0.952128	5.8274e-05	12989	2258	-0.0957363	0.0238168	Std
Multiple imputation	Single marker	0.05	CD8	All	Partial	ER positive	0.91726	0.873665	0.96303	0.000508534	12981	2262	-0.086364	0.0248442	Std
Multiple imputation	Single marker	0.1	CD8	All	Partial	ER positive	0.922325	0.87879	0.968016	0.00104668	12986	2264	-0.0808578	0.0246693	Std
Multiple imputation	Single marker	0.15	CD8	All	Partial	ER positive	0.926182	0.8827	0.971805	0.00177373	12995	2264	-0.0766848	0.0245335	Std
Multiple imputation	Single marker	0.2	CD8	All	Partial	ER positive	0.93071	0.887343	0.976196	0.00318243	12990	2264	-0.071808	0.0243455	Std
Multiple imputation	Single marker	0.25	CD8	All	Partial	ER positive	0.940209	0.896608	0.985931	0.0109345	12993	2264	-0.0616526	0.024227	Std
Multiple imputation	Single marker	0.3	CD8	All	Partial	ER positive	0.938543	0.895537	0.983614	0.0080405	12989	2258	-0.0634267	0.0239313	Std
Multiple imputation	Multi-marker	0.05	CD8	Stroma	Full	ER positive	0.91905	0.86673	0.974529	0.00476168	12981	2262	-0.0844144	0.0299053	Std
Multiple imputation	Multi-marker	0.1	CD8	Stroma	Full	ER positive	0.920684	0.868741	0.975732	0.00528475	12986	2264	-0.0826388	0.0296287	Std
Multiple imputation	Multi-marker	0.15	CD8	Stroma	Full	ER positive	0.922222	0.870502	0.977014	0.00596558	12995	2264	-0.0809696	0.0294471	Std
Multiple imputation	Multi-marker	0.2	CD8	Stroma	Full	ER positive	0.922903	0.872201	0.976552	0.00538633	12990	2264	-0.0802312	0.0288293	Std
Multiple imputation	Multi-marker	0.25	CD8	Stroma	Full	ER positive	0.944361	0.893579	0.998028	0.0423603	12993	2264	-0.0572472	0.0282011	Std
Multiple imputation	Multi-marker	0.3	CD8	Stroma	Full	ER positive	0.955607	0.905401	1.0086	0.0991318	12989	2258	-0.0454083	0.0275356	Std
Multiple imputation	Multi-marker	0.05	CD8	Stroma	Partial	ER positive	0.937298	0.884025	0.993782	0.0300908	12981	2262	-0.0647538	0.0298557	Std
Multiple imputation	Multi-marker	0.1	CD8	Stroma	Partial	ER positive	0.942447	0.889448	0.998605	0.0447242	12986	2264	-0.0592754	0.0295308	Std
Multiple imputation	Multi-marker	0.15	CD8	Stroma	Partial	ER positive	0.947954	0.895145	1.00388	0.0676134	12995	2264	-0.053449	0.0292459	Std
Multiple imputation	Multi-marker	0.2	CD8	Stroma	Partial	ER positive	0.947915	0.895952	1.00289	0.0629441	12990	2264	-0.0534904	0.0287647	Std
Multiple imputation	Multi-marker	0.25	CD8	Stroma	Partial	ER positive	0.968976	0.916556	1.02439	0.266735	12993	2264	-0.0315154	0.0283766	Std
Multiple imputation	Multi-marker	0.3	CD8	Stroma	Partial	ER positive	0.967946	0.917466	1.0212	0.233187	12989	2258	-0.0325792	0.0273272	Std
Multiple imputation	Single marker	0.05	CD8	Stroma	Full	ER positive	0.880722	0.838637	0.924918	3.69105e-07	12981	2262	-0.127014	0.0249819	Std
Multiple imputation	Single marker	0.1	CD8	Stroma	Full	ER positive	0.889439	0.84715	0.933838	2.42732e-06	12986	2264	-0.117165	0.0248539	Std
Multiple imputation	Single marker	0.15	CD8	Stroma	Full	ER positive	0.886117	0.844171	0.930148	1.02599e-06	12995	2264	-0.120906	0.0247424	Std
Multiple imputation	Single marker	0.2	CD8	Stroma	Full	ER positive	0.889716	0.847923	0.933569	1.93373e-06	12990	2264	-0.116853	0.0245477	Std
Multiple imputation	Single marker	0.25	CD8	Stroma	Full	ER positive	0.903281	0.861366	0.947235	2.7158e-05	12993	2264	-0.101722	0.0242422	Std
Multiple imputation	Single marker	0.3	CD8	Stroma	Full	ER positive	0.923802	0.88124	0.96842	0.000989913	12989	2258	-0.0792573	0.0240657	Std
Multiple imputation	Single marker	0.05	CD8	Stroma	Partial	ER positive	0.934152	0.889743	0.980777	0.00612401	12981	2262	-0.0681164	0.0248503	Std
Multiple imputation	Single marker	0.1	CD8	Stroma	Partial	ER positive	0.941042	0.896703	0.987573	0.0135941	12986	2264	-0.0607677	0.0246241	Std
Multiple imputation	Single marker	0.15	CD8	Stroma	Partial	ER positive	0.943026	0.89874	0.989495	0.0168352	12995	2264	-0.058661	0.0245414	Std
Multiple imputation	Single marker	0.2	CD8	Stroma	Partial	ER positive	0.945465	0.901492	0.991584	0.0210112	12990	2264	-0.0560781	0.0242996	Std
Multiple imputation	Single marker	0.25	CD8	Stroma	Partial	ER positive	0.955928	0.911688	1.00231	0.0622693	12993	2264	-0.0450731	0.024176	Std
Multiple imputation	Single marker	0.3	CD8	Stroma	Partial	ER positive	0.958822	0.914702	1.00507	0.0801879	12989	2258	-0.0420502	0.0240343	Std
Multiple imputation	Multi-marker	0.05	CD8	Tumour	Full	ER positive	0.89184	0.844821	0.941476	3.43834e-05	12981	2262	-0.114468	0.027634	Std
Multiple imputation	Multi-marker	0.1	CD8	Tumour	Full	ER positive	0.898404	0.851507	0.947883	8.97451e-05	12986	2264	-0.107136	0.0273532	Std
Multiple imputation	Multi-marker	0.15	CD8	Tumour	Full	ER positive	0.89852	0.851086	0.948597	0.000110191	12995	2264	-0.107007	0.0276719	Std
Multiple imputation	Multi-marker	0.2	CD8	Tumour	Full	ER positive	0.904413	0.857102	0.954336	0.000247422	12990	2264	-0.100469	0.0274137	Std
Multiple imputation	Multi-marker	0.25	CD8	Tumour	Full	ER positive	0.915457	0.86816	0.965332	0.0011001	12993	2264	-0.0883314	0.0270657	Std
Multiple imputation	Multi-marker	0.3	CD8	Tumour	Full	ER positive	0.937558	0.890655	0.986931	0.0138025	12989	2258	-0.0644766	0.0261849	Std
Multiple imputation	Multi-marker	0.05	CD8	Tumour	Partial	ER positive	0.907687	0.86036	0.957618	0.000392543	12981	2262	-0.0968554	0.0273213	Std
Multiple imputation	Multi-marker	0.1	CD8	Tumour	Partial	ER positive	0.920344	0.872664	0.970628	0.00222565	12986	2264	-0.0830081	0.0271415	Std
Multiple imputation	Multi-marker	0.15	CD8	Tumour	Partial	ER positive	0.9246	0.876523	0.975314	0.00400945	12995	2264	-0.078394	0.0272446	Std
Multiple imputation	Multi-marker	0.2	CD8	Tumour	Partial	ER positive	0.927962	0.879894	0.978656	0.00586953	12990	2264	-0.0747645	0.0271379	Std
Multiple imputation	Multi-marker	0.25	CD8	Tumour	Partial	ER positive	0.935521	0.887403	0.986248	0.0133634	12993	2264	-0.0666513	0.0269414	Std
Multiple imputation	Multi-marker	0.3	CD8	Tumour	Partial	ER positive	0.951347	0.903868	1.00132	0.0562021	12989	2258	-0.0498763	0.0261206	Std
Multiple imputation	Single marker	0.05	CD8	Tumour	Full	ER positive	0.880032	0.837634	0.924577	3.92325e-07	12981	2262	-0.127797	0.0251933	Std
Multiple imputation	Single marker	0.1	CD8	Tumour	Full	ER positive	0.887725	0.845206	0.932384	1.97808e-06	12986	2264	-0.119093	0.0250424	Std
Multiple imputation	Single marker	0.15	CD8	Tumour	Full	ER positive	0.881932	0.839873	0.926096	4.66572e-07	12995	2264	-0.125641	0.0249308	Std
Multiple imputation	Single marker	0.2	CD8	Tumour	Full	ER positive	0.887639	0.845339	0.932056	1.71566e-06	12990	2264	-0.11919	0.0249126	Std
Multiple imputation	Single marker	0.25	CD8	Tumour	Full	ER positive	0.890301	0.848121	0.934579	2.70382e-06	12993	2264	-0.116196	0.024764	Std
Multiple imputation	Single marker	0.3	CD8	Tumour	Full	ER positive	0.917378	0.875343	0.961431	0.000313882	12989	2258	-0.0862362	0.0239308	Std
Multiple imputation	Single marker	0.05	CD8	Tumour	Partial	ER positive	0.91342	0.869727	0.959307	0.000293298	12981	2262	-0.0905596	0.0250085	Std
Multiple imputation	Single marker	0.1	CD8	Tumour	Partial	ER positive	0.923383	0.879569	0.969379	0.00130973	12986	2264	-0.0797112	0.0248025	Std
Multiple imputation	Single marker	0.15	CD8	Tumour	Partial	ER positive	0.923098	0.879517	0.968839	0.00118311	12995	2264	-0.08002	0.0246753	Std
Multiple imputation	Single marker	0.2	CD8	Tumour	Partial	ER positive	0.925498	0.881872	0.971281	0.00167357	12990	2264	-0.0774238	0.0246355	Std
Multiple imputation	Single marker	0.25	CD8	Tumour	Partial	ER positive	0.924502	0.881022	0.970128	0.00140388	12993	2264	-0.0784996	0.0245783	Std
Multiple imputation	Single marker	0.3	CD8	Tumour	Partial	ER positive	0.942244	0.899034	0.987531	0.0129978	12989	2258	-0.0594909	0.0239513	Std
Multiple imputation	Multi-marker	0.05	FOXP3	All	Full	ER positive	0.966964	0.918464	1.01802	0.200701	12981	2262	-0.0335942	0.0262546	Std
Multiple imputation	Multi-marker	0.1	FOXP3	All	Full	ER positive	0.969838	0.921446	1.02077	0.240906	12986	2264	-0.030626	0.0261152	Std
Multiple imputation	Multi-marker	0.15	FOXP3	All	Full	ER positive	0.964003	0.915285	1.01531	0.165874	12995	2264	-0.0366612	0.026459	Std
Multiple imputation	Multi-marker	0.2	FOXP3	All	Full	ER positive	0.973101	0.924104	1.0247	0.300917	12990	2264	-0.0272678	0.0263592	Std
Multiple imputation	Multi-marker	0.25	FOXP3	All	Full	ER positive	0.974353	0.924599	1.02678	0.331262	12993	2264	-0.0259818	0.0267419	Std
Multiple imputation	Multi-marker	0.3	FOXP3	All	Full	ER positive	0.968732	0.92053	1.01946	0.222489	12989	2258	-0.0317677	0.0260405	Std
Multiple imputation	Multi-marker	0.05	FOXP3	All	Partial	ER positive	0.983226	0.935188	1.03373	0.508029	12981	2262	-0.0169165	0.025557	Std
Multiple imputation	Multi-marker	0.1	FOXP3	All	Partial	ER positive	0.981413	0.93305	1.03228	0.466816	12986	2264	-0.0187619	0.0257836	Std
Multiple imputation	Multi-marker	0.15	FOXP3	All	Partial	ER positive	0.979557	0.930585	1.03111	0.429922	12995	2264	-0.0206546	0.0261674	Std
Multiple imputation	Multi-marker	0.2	FOXP3	All	Partial	ER positive	0.994633	0.945251	1.04659	0.835899	12990	2264	-0.00538188	0.0259815	Std
Multiple imputation	Multi-marker	0.25	FOXP3	All	Partial	ER positive	0.9963	0.947108	1.04805	0.885898	12993	2264	-0.00370722	0.0258348	Std
Multiple imputation	Multi-marker	0.3	FOXP3	All	Partial	ER positive	0.987563	0.938695	1.03898	0.628865	12989	2258	-0.0125149	0.0258933	Std
Multiple imputation	Single marker	0.05	FOXP3	All	Full	ER positive	0.920946	0.878027	0.965964	0.000719295	12981	2262	-0.0823535	0.0243497	Std
Multiple imputation	Single marker	0.1	FOXP3	All	Full	ER positive	0.926873	0.883886	0.97195	0.00172313	12986	2264	-0.0759392	0.0242291	Std
Multiple imputation	Single marker	0.15	FOXP3	All	Full	ER positive	0.919348	0.876478	0.964315	0.000557695	12995	2264	-0.0840903	0.0243641	Std
Multiple imputation	Single marker	0.2	FOXP3	All	Full	ER positive	0.928042	0.884902	0.973286	0.00210577	12990	2264	-0.0746781	0.0242864	Std
Multiple imputation	Single marker	0.25	FOXP3	All	Full	ER positive	0.934702	0.890423	0.981183	0.00638839	12993	2264	-0.0675277	0.0247613	Std
Multiple imputation	Single marker	0.3	FOXP3	All	Full	ER positive	0.936614	0.893482	0.981828	0.00648112	12989	2258	-0.0654843	0.024054	Std
Multiple imputation	Single marker	0.05	FOXP3	All	Partial	ER positive	0.964438	0.921268	1.00963	0.121209	12981	2262	-0.0362093	0.0233651	Std
Multiple imputation	Single marker	0.1	FOXP3	All	Partial	ER positive	0.966404	0.922841	1.01202	0.146469	12986	2264	-0.0341734	0.0235335	Std
Multiple imputation	Single marker	0.15	FOXP3	All	Partial	ER positive	0.963902	0.919965	1.00994	0.122462	12995	2264	-0.0367655	0.0238038	Std
Multiple imputation	Single marker	0.2	FOXP3	All	Partial	ER positive	0.976111	0.931776	1.02255	0.307956	12990	2264	-0.0241794	0.0237164	Std
Multiple imputation	Single marker	0.25	FOXP3	All	Partial	ER positive	0.978201	0.933728	1.02479	0.353214	12993	2264	-0.0220398	0.0237403	Std
Multiple imputation	Single marker	0.3	FOXP3	All	Partial	ER positive	0.971377	0.92718	1.01768	0.221593	12989	2258	-0.0290407	0.023759	Std
Multiple imputation	Multi-marker	0.05	FOXP3	Stroma	Full	ER positive	0.98755	0.937672	1.04008	0.635652	12981	2262	-0.0125283	0.0264428	Std
Multiple imputation	Multi-marker	0.1	FOXP3	Stroma	Full	ER positive	0.989052	0.939451	1.04127	0.674965	12986	2264	-0.0110083	0.0262512	Std
Multiple imputation	Multi-marker	0.15	FOXP3	Stroma	Full	ER positive	0.99071	0.940336	1.04378	0.725927	12995	2264	-0.00933353	0.0266255	Std
Multiple imputation	Multi-marker	0.2	FOXP3	Stroma	Full	ER positive	0.997164	0.946802	1.0502	0.914463	12990	2264	-0.00284013	0.0264418	Std
Multiple imputation	Multi-marker	0.25	FOXP3	Stroma	Full	ER positive	0.993686	0.942487	1.04767	0.814449	12993	2264	-0.00633422	0.0269897	Std
Multiple imputation	Multi-marker	0.3	FOXP3	Stroma	Full	ER positive	0.981647	0.932241	1.03367	0.482043	12989	2258	-0.0185231	0.0263479	Std
Multiple imputation	Multi-marker	0.05	FOXP3	Stroma	Partial	ER positive	1.0063	0.956554	1.05863	0.808154	12981	2262	0.00628071	0.0258669	Std
Multiple imputation	Multi-marker	0.1	FOXP3	Stroma	Partial	ER positive	1.00355	0.953711	1.05598	0.891682	12986	2264	0.00353878	0.0259869	Std
Multiple imputation	Multi-marker	0.15	FOXP3	Stroma	Partial	ER positive	1.00968	0.958874	1.06318	0.714543	12995	2264	0.00963522	0.0263429	Std
Multiple imputation	Multi-marker	0.2	FOXP3	Stroma	Partial	ER positive	1.02186	0.970849	1.07556	0.407807	12990	2264	0.0216289	0.0261295	Std
Multiple imputation	Multi-marker	0.25	FOXP3	Stroma	Partial	ER positive	1.01526	0.964209	1.06901	0.565102	12993	2264	0.0151423	0.0263216	Std
Multiple imputation	Multi-marker	0.3	FOXP3	Stroma	Partial	ER positive	0.99887	0.948671	1.05173	0.965719	12989	2258	-0.00113067	0.0263081	Std
Multiple imputation	Single marker	0.05	FOXP3	Stroma	Full	ER positive	0.93794	0.894626	0.983351	0.00790905	12981	2262	-0.0640694	0.0241232	Std
Multiple imputation	Single marker	0.1	FOXP3	Stroma	Full	ER positive	0.943358	0.900058	0.988741	0.0150047	12986	2264	-0.0583093	0.0239733	Std
Multiple imputation	Single marker	0.15	FOXP3	Stroma	Full	ER positive	0.941044	0.897707	0.986474	0.0115341	12995	2264	-0.060765	0.024055	Std
Multiple imputation	Single marker	0.2	FOXP3	Stroma	Full	ER positive	0.947029	0.903526	0.992626	0.0233031	12990	2264	-0.0544257	0.0239927	Std
Multiple imputation	Single marker	0.25	FOXP3	Stroma	Full	ER positive	0.949203	0.904505	0.996111	0.0341517	12993	2264	-0.0521321	0.0246106	Std
Multiple imputation	Single marker	0.3	FOXP3	Stroma	Full	ER positive	0.948403	0.904674	0.994245	0.0278341	12989	2258	-0.0529761	0.0240842	Std
Multiple imputation	Single marker	0.05	FOXP3	Stroma	Partial	ER positive	0.987683	0.943863	1.03354	0.592451	12981	2262	-0.0123939	0.0231537	Std
Multiple imputation	Single marker	0.1	FOXP3	Stroma	Partial	ER positive	0.989583	0.945431	1.0358	0.652945	12986	2264	-0.0104717	0.0232873	Std
Multiple imputation	Single marker	0.15	FOXP3	Stroma	Partial	ER positive	0.992284	0.947691	1.03897	0.741257	12995	2264	-0.00774627	0.02346	Std
Multiple imputation	Single marker	0.2	FOXP3	Stroma	Partial	ER positive	1.00151	0.95665	1.04848	0.948392	12990	2264	0.00151351	0.0233835	Std
Multiple imputation	Single marker	0.25	FOXP3	Stroma	Partial	ER positive	0.997302	0.952044	1.04471	0.909231	12993	2264	-0.00270149	0.0236954	Std
Multiple imputation	Single marker	0.3	FOXP3	Stroma	Partial	ER positive	0.98607	0.941127	1.03316	0.555615	12989	2258	-0.0140277	0.0238014	Std
Multiple imputation	Multi-marker	0.05	FOXP3	Tumour	Full	ER positive	0.970942	0.927089	1.01687	0.211098	12981	2262	-0.0294885	0.0235804	Std
Multiple imputation	Multi-marker	0.1	FOXP3	Tumour	Full	ER positive	0.970158	0.926248	1.01615	0.199827	12986	2264	-0.0302967	0.0236315	Std
Multiple imputation	Multi-marker	0.15	FOXP3	Tumour	Full	ER positive	0.963156	0.918848	1.0096	0.118208	12995	2264	-0.03754	0.0240281	Std
Multiple imputation	Multi-marker	0.2	FOXP3	Tumour	Full	ER positive	0.981723	0.93679	1.02881	0.440306	12990	2264	-0.0184458	0.0239035	Std
Multiple imputation	Multi-marker	0.25	FOXP3	Tumour	Full	ER positive	0.980063	0.93478	1.02754	0.404077	12993	2264	-0.0201383	0.0241362	Std
Multiple imputation	Multi-marker	0.3	FOXP3	Tumour	Full	ER positive	0.982116	0.936673	1.02976	0.455306	12989	2258	-0.0180462	0.0241712	Std
Multiple imputation	Multi-marker	0.05	FOXP3	Tumour	Partial	ER positive	0.989296	0.946028	1.03454	0.637194	12981	2262	-0.0107615	0.0228178	Std
Multiple imputation	Multi-marker	0.1	FOXP3	Tumour	Partial	ER positive	0.986743	0.943234	1.03226	0.561901	12986	2264	-0.0133454	0.0230084	Std
Multiple imputation	Multi-marker	0.15	FOXP3	Tumour	Partial	ER positive	0.982871	0.93859	1.02924	0.462604	12995	2264	-0.0172772	0.0235203	Std
Multiple imputation	Multi-marker	0.2	FOXP3	Tumour	Partial	ER positive	1.00432	0.959624	1.0511	0.852798	12990	2264	0.00430967	0.0232266	Std
Multiple imputation	Multi-marker	0.25	FOXP3	Tumour	Partial	ER positive	1.00421	0.959237	1.05128	0.857529	12993	2264	0.00419625	0.0233748	Std
Multiple imputation	Multi-marker	0.3	FOXP3	Tumour	Partial	ER positive	1.00813	0.961757	1.05673	0.736193	12989	2258	0.00809386	0.0240246	Std
Multiple imputation	Single marker	0.05	FOXP3	Tumour	Full	ER positive	0.949935	0.907758	0.994073	0.0266561	12981	2262	-0.0513614	0.0231721	Std
Multiple imputation	Single marker	0.1	FOXP3	Tumour	Full	ER positive	0.950401	0.908212	0.994549	0.0280983	12986	2264	-0.0508718	0.0231666	Std
Multiple imputation	Single marker	0.15	FOXP3	Tumour	Full	ER positive	0.939995	0.897766	0.98421	0.00832373	12995	2264	-0.061881	0.0234518	Std
Multiple imputation	Single marker	0.2	FOXP3	Tumour	Full	ER positive	0.958415	0.915808	1.00301	0.0671553	12990	2264	-0.0424739	0.0232018	Std
Multiple imputation	Single marker	0.25	FOXP3	Tumour	Full	ER positive	0.955508	0.912619	1.00041	0.0520933	12993	2264	-0.0455124	0.0234315	Std
Multiple imputation	Single marker	0.3	FOXP3	Tumour	Full	ER positive	0.963307	0.920434	1.00818	0.10754	12989	2258	-0.037383	0.0232287	Std
Multiple imputation	Single marker	0.05	FOXP3	Tumour	Partial	ER positive	0.981331	0.939408	1.02512	0.39754	12981	2262	-0.0188459	0.0222758	Std
Multiple imputation	Single marker	0.1	FOXP3	Tumour	Partial	ER positive	0.979902	0.937871	1.02382	0.364038	12986	2264	-0.0203032	0.0223678	Std
Multiple imputation	Single marker	0.15	FOXP3	Tumour	Partial	ER positive	0.973905	0.931331	1.01843	0.246297	12995	2264	-0.0264411	0.0228061	Std
Multiple imputation	Single marker	0.2	FOXP3	Tumour	Partial	ER positive	0.993646	0.950743	1.03848	0.777133	12990	2264	-0.00637422	0.0225192	Std
Multiple imputation	Single marker	0.25	FOXP3	Tumour	Partial	ER positive	0.990299	0.947306	1.03524	0.666841	12993	2264	-0.00974867	0.0226456	Std
Multiple imputation	Single marker	0.3	FOXP3	Tumour	Partial	ER positive	0.997644	0.953538	1.04379	0.918579	12989	2258	-0.00235833	0.0230704	Std

### Sheet: Supp table 6
Supplementary table 6: Between study heterogeneity in effect size estimates by ER status and marker for the fully adjusted multi-marker model using imputed data with 0.25 mm2 tissue area exclusion threshold
Marker	ER status	P-heterogeneity	I2
CD8	Negative	0.779807	0
CD8	Positive	0.522844	0
CD20	Negative	0.262957	0.17913
CD20	Positive	0.0099516	0.500252
CD163	Negative	0.422916	0.0233566
CD163	Positive	0.0900016	0.332702
FOXP3	Negative	0.800291	0
FOXP3	Positive	0.899061	0

### Sheet: Supp table 7
Supplementary table 7: Cause specific mortality by time since diagnosis
Follow-Up (Years)	BC Deaths		Other Deaths		Total cause known	Unknown cause of death
0-4	1068	0.816514	240	0.183486	1308	599	109.908
5-9	854	0.671912	417	0.328088	1271	322	105.644
10-14	386	0.545969	321	0.454031	707	169	76.7313
Total	2308	0.702374	978	0.297626	3286	1090	292.284

### Sheet: Supp table 8
Study	Funding agency	Grant number
ABCS	Dutch Cancer Society	NKI 2007-3839
ABCS	Dutch Cancer Society	NKI 2009-4363
ABCS	Dutch Ministry of Health, Welfare and Sport
CPS	American Cancer Society
EPIC*	European Commission
ESTHER	Baden Württemberg Ministry of Science, Research and Arts
ESTHER	Deutsche Krebshilfe e.V
GESBC	Deutsche Krebshilfe e.V	70492
GESBC	Deutsches Krebsforschungszentrum
MARIE	Deutsche Krebshilfe e.V	70-2892-BR I, 106332, 108253, 108419, 110826, 110828
MARIE	Bundesministerium für Bildung und Forschung	01KH0402
MARIE	Deutsches Krebsforschungszentrum
MARIE	Hamburg Cancer Society
MCBCS	National Institutes of Health	R35CA253187, R01CA192393, R01CA116167, R01CA176785 , P50CA116201
MCBCS	Breast Cancer Research Foundation
MMHS	National Institutes of Health	R01CA97396, R01CA128931, R01CA116201, R01CA140286, R01CA177150
NEAT	Cancer Research UK
OFBCR	National Institutes of Health	U01CA164920
ORIGO	Dutch Cancer Society	RUL 1997-1505
ORIGO	Biobanking and Biomolecular Resources Research Infrastructure	BBMRI-NL CP16
PBCS	Intramural Research Funds of the National Cancer Institute
PLCO	Intramural Research Program of the Division of Cancer Epidemiology and Genetics, National Cancer Institute, National Institutes of Health
PLCO	Intramural Research Program of the Division of Cancer Prevention, National Cancer Institute, National Institutes of Health
POSH	Cancer Research UK	C1275/A11699, C1275/C22524, C1275/A19187, C1275/A15956
POSH	Breast Cancer Campaign	2010PR62, 2013PR044
POSH	Breast Cancer Now
RBCS	Dutch Cancer Society	DDHK 2004-3124, DDHK 2009-4318
SBCS	Sheffield Experimental Cancer Medicine Centre
SBCS	Breast Cancer Now Tissue Bank
SEARCH	NIHR Biomedical Research Centre at the University of Cambridge
SEARCH	Cancer Research UK	C490/A16561
SGBCC	National Research Foundation Singapore	NRF-NRFF2017-02
SGBCC	Asian Breast Cancer Research Fund
SGBCC	National University Cancer Institute Singapore	NMRC/CG/NCIS/2010, NMRC/CG/012/2013, CGAug16M005
SKKDKFZS	Deutsche Krebshilfe e.V
SZBCS	?	PBZ_KBN_122/P05/2004
SZBCS	Ministry of Science and Higher Education: Regional Initiative of Excellence	002/RID/2018/19
UBCS	National Cancer Institute	R01CA163353, P30CA2014, HHSN2612018000161
UBCS	Women’s Cancer Center at the Huntsman Cancer Institute
UBCS	Utah Population Database
UBCS	Utah Cancer Registry
UBCS	US Center for Disease Control and Prevention's National Program of Cancer Registries	NU58DP007131
UKBGS	Breast Cancer Now
UKBGS	NIHR Biomedical Research Centre at the Institute of Cancer Research
*The national cohorts are supported by: Ligue Contre le Cancer, Institut Gustave Roussy, Mutuelle Générale de l’Education Nationale, Institut National de la Santé et de la Recherche Médicale (INSERM) (France); German Cancer Aid, German Cancer Research Center (DKFZ), Federal Ministry of Education and Research (BMBF) (Germany); the Hellenic Health Foundation, the Stavros Niarchos Foundation (Greece); Associazione Italiana per la Ricerca sul Cancro-AIRC-Italy and National Research Council (Italy); Dutch Ministry of Public Health, Welfare and Sports (VWS), Netherlands Cancer Registry (NKR), LK Research Funds, Dutch Prevention Funds, Dutch ZON (Zorg Onderzoek Nederland), World Cancer Research Fund (WCRF), Statistics Netherlands (The Netherlands); Health Research Fund (FIS), PI13/00061 to Granada, PI13/01162 to EPIC-Murcia, Regional Governments of Andalucía, Asturias, Basque Country, Murcia and Navarra, ISCIII RETIC (RD06/0020) (Spain); Cancer Research UK (14136 to EPIC-Norfolk; C570/A16491 and C8221/A19170 to EPIC-Oxford), Medical Research Council (1000143 to EPIC-Norfolk, MR/M012190/1 to EPIC-Oxford) (United Kingdom).

### Sheet: Supp table 9
Study	Ethics committee/IRB name	Reference number	Institution	Comments
ABCS	Commissie Medische Ethiek		Leiden University Medical Center
ABCS	Protocol Toetsingscommissie		Nederlands Kanker Instituut-Antoni van Leeuwenhoek Ziekenhuis
CPS	Institutional Review Board		Emory University
EPIC	Institutional Review Board		International Agency for Research on Cancer
GESBC	Ethik-Kommission		Medizinische Fakultat Heidelberg
MARIE	Ethik-Kommission		Medizinische Fakultat Heidelberg	The paraffin-embedded tissue blocks collected with consent from patients in the MARIE study were submitted to the tissue bank of the National Center for Tumor Diseases (NCT, Heidelberg, Germany) for archiving, processing and construction of tissue microarrays and the samples were provided in accordance with the regulations of the tissue bank and the approval of the ethics committee of Heidelberg University.
MARIE	Ethik-Kommission		Arztekammer Hamburg
MCBCS	Institutional Review Board		Mayo Clinic
MMH	Institutional Review Board		Mayo Clinic
NEAT	West Midlands Research Ethics Committee	30/04/1996	UK National Research Ethics Service
OBCR	Research Ethics Boards		Mount Sinai Hospital and University Health Network
ORIGO	Commissie Medische Ethiek		Leiden University Medical Center
PBCS	Special Studies Institutional Review Board		National Cancer Institute
PLCO	Special Studies Institutional Review Board		National Cancer Institute
POSH	South West Multi-centre Research Ethics Committee		UK National Research Ethics Service
RBCS	Medische Ethische Toetsings Commissie		Erasmus Medisch Centrum
SBCS	South Yorkshire Research Ethics Committee	98/137	UK National Research Ethics Service
SBCS	Yorkshire & The Humber - Sheffield Research Ethics Committee	09/H1308/138	UK National Research Ethics Service
SEARCH	East of England - Cambridge South Research Ethics Committee	02/5/042	UK National Research Ethics Service
SGBCC	Domain Specific Review Board	2009/00501	National Health Group, Singapore
SGBCC	Centralised Institutional Review Board	2019/2246 [2010/632/B]	Singapore Health
SKKDKFZ	Ethik-Kommission		Medizinische Fakultat Heidelberg
SZBCS	Komisji Bioetycznej		Pomorskiej Akademii Medycznej
UBCS	Institutional Review Board		University of Utah
UKBGS	London – South East Research Ethics Committee	MREC 03/01/014
